# Benchmarking local genetic correlation estimation methods using summary statistics from genome-wide association studies

**DOI:** 10.1101/2023.06.01.23290835

**Authors:** Chi Zhang, Yiliang Zhang, Yunxuan Zhang, Hongyu Zhao

## Abstract

Local genetic correlation evaluates the correlation of genetic effects between different traits across genetic variants in a local region. It has been proven informative for understanding the genetic similarities of complex traits beyond that captured by global genetic correlation calculated across the whole genome. Several summary-statistics-based approaches have been developed for estimating local genetic correlation, including ***ρ***-hess, SUPERGNOVA, and LAVA. However, there has not been a comprehensive evaluation of these methods to offer practical guidelines on the choices of these methods. In this study, we conduct benchmark comparisons of the performance of these three methods through extensive simulation and real data analyses. We focus on two technical difficulties in estimating local genetic correlation: sample overlaps across traits and local linkage disequilibrium (LD) estimates when only the external reference panels are available. Our simulations suggest that the type-I error and estimation accuracy are highly dependent on the estimation of the local LD matrix. These observations are corroborated by real data analyses of 31 complex traits. Overall, our results offer insights into post-GWAS local correlation studies and highlight issues that demand future methodology developments.

## Supplementary Tables for "Benchmarking local genetic correlation estimation methods using summary statistics from genome-wide association studies"

### Sheet: Supplementary Table 1
Supplementary Table 1 | Parametors summary used in snp_ldsplit to partition the genome
CHR	max_r2	max_size (CM)	note
1	0.6	7.8
2	0.63	9.6
3	0.72	12.6
4	0.66	10
5	0.555	8
6	0.645	6.6	Removing HRC region
7	0.54	9
8	0.63	7.2
9	0.555	8
10	0.6	6.8
11	0.69	13
12	0.585	9.2
13	0.66	11.8
14	0.525	9
15	0.51	8.4
16	0.645	8.8
17	0.48	8.2
18	0.54	5.6
19	0.495	9
20	0.645	5.6
21	0.45	5.8
22	0.375	5.6

### Sheet: Supplementary Table 2
Supplementary Table 2 | Partition of the genome based on the EUR 1KG Phase3 reference panel using snp_ldsplit
chr	start	stop
chr1	13110	1106061
chr1	1106061	1519205
chr1	1519205	1924785
chr1	1924785	2364508
chr1	2364508	3264297
chr1	3264297	4010312
chr1	4010312	4772053
chr1	4772053	5311384
chr1	5311384	5631696
chr1	5631696	7607505
chr1	7607505	8201127
chr1	8201127	9471651
chr1	9471651	10993279
chr1	10993279	11822734
chr1	11822734	12177834
chr1	12177834	12687862
chr1	12687862	13741265
chr1	13741265	14171622
chr1	14171622	14625432
chr1	14625432	15182153
chr1	15182153	15571613
chr1	15571613	17540345
chr1	17540345	17919587
chr1	17919587	18322825
chr1	18322825	18663350
chr1	18663350	19051811
chr1	19051811	20060965
chr1	20060965	20469098
chr1	20469098	22737400
chr1	22737400	23184590
chr1	23184590	25884497
chr1	25884497	29684181
chr1	29684181	30162061
chr1	30162061	30793779
chr1	30793779	31222491
chr1	31222491	34375145
chr1	34375145	34798014
chr1	34798014	35226281
chr1	35226281	37020631
chr1	37020631	37546148
chr1	37546148	38559352
chr1	38559352	38951131
chr1	38951131	40199346
chr1	40199346	40765549
chr1	40765549	41319146
chr1	41319146	41975176
chr1	41975176	44897112
chr1	44897112	47210510
chr1	47210510	48097751
chr1	48097751	49084246
chr1	49084246	53836499
chr1	53836499	54743408
chr1	54743408	55442357
chr1	55442357	56801542
chr1	56801542	57179225
chr1	57179225	57590497
chr1	57590497	58535140
chr1	58535140	59487573
chr1	59487573	60197393
chr1	60197393	61754126
chr1	61754126	62365217
chr1	62365217	62828741
chr1	62828741	63501280
chr1	63501280	67767526
chr1	67767526	70987396
chr1	70987396	76975059
chr1	76975059	77548386
chr1	77548386	81768121
chr1	81768121	82116143
chr1	82116143	84746565
chr1	84746565	88035880
chr1	88035880	90601121
chr1	90601121	94509224
chr1	94509224	95314443
chr1	95314443	101000000
chr1	101000000	102000000
chr1	102000000	102000000
chr1	102000000	108000000
chr1	108000000	109000000
chr1	109000000	110000000
chr1	110000000	112000000
chr1	112000000	112000000
chr1	112000000	112000000
chr1	112000000	113000000
chr1	113000000	114000000
chr1	114000000	115000000
chr1	115000000	117000000
chr1	117000000	120000000
chr1	120000000	146000000
chr1	146000000	148000000
chr1	148000000	153000000
chr1	153000000	153000000
chr1	153000000	155000000
chr1	155000000	157000000
chr1	157000000	157000000
chr1	157000000	158000000
chr1	158000000	159000000
chr1	159000000	160000000
chr1	160000000	160000000
chr1	160000000	161000000
chr1	161000000	162000000
chr1	162000000	162000000
chr1	162000000	163000000
chr1	163000000	164000000
chr1	164000000	165000000
chr1	165000000	165000000
chr1	165000000	166000000
chr1	166000000	167000000
chr1	167000000	168000000
chr1	168000000	169000000
chr1	169000000	169000000
chr1	169000000	170000000
chr1	170000000	171000000
chr1	171000000	173000000
chr1	173000000	175000000
chr1	175000000	176000000
chr1	176000000	179000000
chr1	179000000	181000000
chr1	181000000	183000000
chr1	183000000	184000000
chr1	184000000	187000000
chr1	187000000	188000000
chr1	188000000	189000000
chr1	189000000	193000000
chr1	193000000	194000000
chr1	194000000	196000000
chr1	196000000	198000000
chr1	198000000	199000000
chr1	199000000	200000000
chr1	200000000	201000000
chr1	201000000	202000000
chr1	202000000	202000000
chr1	202000000	203000000
chr1	203000000	204000000
chr1	204000000	205000000
chr1	205000000	206000000
chr1	206000000	207000000
chr1	207000000	208000000
chr1	208000000	209000000
chr1	209000000	210000000
chr1	210000000	211000000
chr1	211000000	214000000
chr1	214000000	214000000
chr1	214000000	215000000
chr1	215000000	215000000
chr1	215000000	216000000
chr1	216000000	216000000
chr1	216000000	217000000
chr1	217000000	217000000
chr1	217000000	218000000
chr1	218000000	222000000
chr1	222000000	223000000
chr1	223000000	224000000
chr1	224000000	229000000
chr1	229000000	230000000
chr1	230000000	232000000
chr1	232000000	233000000
chr1	233000000	233000000
chr1	233000000	234000000
chr1	234000000	234000000
chr1	234000000	235000000
chr1	235000000	236000000
chr1	236000000	237000000
chr1	237000000	237000000
chr1	237000000	238000000
chr1	238000000	238000000
chr1	238000000	239000000
chr1	239000000	239000000
chr1	239000000	240000000
chr1	240000000	240000000
chr1	240000000	241000000
chr1	241000000	241000000
chr1	241000000	242000000
chr1	242000000	242000000
chr1	242000000	242000000
chr1	242000000	243000000
chr1	243000000	243000000
chr1	243000000	244000000
chr1	244000000	245000000
chr1	245000000	245000000
chr1	245000000	245000000
chr1	245000000	246000000
chr1	246000000	246000000
chr1	246000000	248000000
chr1	248000000	249000000
chr2	10554	1377935
chr2	1377935	2232237
chr2	2232237	2680326
chr2	2680326	3117601
chr2	3117601	3649323
chr2	3649323	3973779
chr2	3973779	4319007
chr2	4319007	4821442
chr2	4821442	5528755
chr2	5528755	5990888
chr2	5990888	7080792
chr2	7080792	7570306
chr2	7570306	8099632
chr2	8099632	8575434
chr2	8575434	9352517
chr2	9352517	9908033
chr2	9908033	10615088
chr2	10615088	11014738
chr2	11014738	11538351
chr2	11538351	11993848
chr2	11993848	12613289
chr2	12613289	13069331
chr2	13069331	15963991
chr2	15963991	16381249
chr2	16381249	16797659
chr2	16797659	17244340
chr2	17244340	18647868
chr2	18647868	20059590
chr2	20059590	20702295
chr2	20702295	21540711
chr2	21540711	22425155
chr2	22425155	23166176
chr2	23166176	23703218
chr2	23703218	28672112
chr2	28672112	30461411
chr2	30461411	31010927
chr2	31010927	31452860
chr2	31452860	33667872
chr2	33667872	34017570
chr2	34017570	34279496
chr2	34279496	36563380
chr2	36563380	36935570
chr2	36935570	37677494
chr2	37677494	38053004
chr2	38053004	43310482
chr2	43310482	45197139
chr2	45197139	45515120
chr2	45515120	46015167
chr2	46015167	46482254
chr2	46482254	47054981
chr2	47054981	47571234
chr2	47571234	49559363
chr2	49559363	50817598
chr2	50817598	53508118
chr2	53508118	59260307
chr2	59260307	60290856
chr2	60290856	62483856
chr2	62483856	65097612
chr2	65097612	65934798
chr2	65934798	66817428
chr2	66817428	67983034
chr2	67983034	69139137
chr2	69139137	71864377
chr2	71864377	75095809
chr2	75095809	75708979
chr2	75708979	76915107
chr2	76915107	79223902
chr2	79223902	79900415
chr2	79900415	80731847
chr2	80731847	85517906
chr2	85517906	85983820
chr2	85983820	101000000
chr2	101000000	103000000
chr2	103000000	105000000
chr2	105000000	106000000
chr2	106000000	108000000
chr2	108000000	112000000
chr2	112000000	114000000
chr2	114000000	115000000
chr2	115000000	121000000
chr2	121000000	121000000
chr2	121000000	122000000
chr2	122000000	123000000
chr2	123000000	125000000
chr2	125000000	127000000
chr2	127000000	129000000
chr2	129000000	132000000
chr2	132000000	133000000
chr2	133000000	134000000
chr2	134000000	134000000
chr2	134000000	135000000
chr2	135000000	139000000
chr2	139000000	140000000
chr2	140000000	144000000
chr2	144000000	145000000
chr2	145000000	149000000
chr2	149000000	150000000
chr2	150000000	151000000
chr2	151000000	152000000
chr2	152000000	154000000
chr2	154000000	154000000
chr2	154000000	155000000
chr2	155000000	156000000
chr2	156000000	158000000
chr2	158000000	158000000
chr2	158000000	159000000
chr2	159000000	164000000
chr2	164000000	166000000
chr2	166000000	169000000
chr2	169000000	169000000
chr2	169000000	170000000
chr2	170000000	170000000
chr2	170000000	171000000
chr2	171000000	171000000
chr2	171000000	172000000
chr2	172000000	174000000
chr2	174000000	174000000
chr2	174000000	175000000
chr2	175000000	176000000
chr2	176000000	177000000
chr2	177000000	179000000
chr2	179000000	180000000
chr2	180000000	181000000
chr2	181000000	182000000
chr2	182000000	182000000
chr2	182000000	191000000
chr2	191000000	192000000
chr2	192000000	193000000
chr2	193000000	200000000
chr2	200000000	207000000
chr2	207000000	208000000
chr2	208000000	209000000
chr2	209000000	212000000
chr2	212000000	212000000
chr2	212000000	212000000
chr2	212000000	213000000
chr2	213000000	216000000
chr2	216000000	217000000
chr2	217000000	218000000
chr2	218000000	218000000
chr2	218000000	219000000
chr2	219000000	219000000
chr2	219000000	220000000
chr2	220000000	221000000
chr2	221000000	221000000
chr2	221000000	222000000
chr2	222000000	223000000
chr2	223000000	223000000
chr2	223000000	225000000
chr2	225000000	227000000
chr2	227000000	228000000
chr2	228000000	228000000
chr2	228000000	229000000
chr2	229000000	229000000
chr2	229000000	229000000
chr2	229000000	230000000
chr2	230000000	230000000
chr2	230000000	232000000
chr2	232000000	233000000
chr2	233000000	234000000
chr2	234000000	235000000
chr2	235000000	235000000
chr2	235000000	236000000
chr2	236000000	236000000
chr2	236000000	236000000
chr2	236000000	237000000
chr2	237000000	238000000
chr2	238000000	238000000
chr2	238000000	239000000
chr2	239000000	239000000
chr2	239000000	240000000
chr2	240000000	240000000
chr2	240000000	241000000
chr2	241000000	241000000
chr2	241000000	242000000
chr2	242000000	243000000
chr2	243000000	243000000
chr3	60197	1528147
chr3	1528147	2145380
chr3	2145380	2750945
chr3	2750945	3099691
chr3	3099691	3558481
chr3	3558481	4696844
chr3	4696844	5107325
chr3	5107325	5801953
chr3	5801953	6136665
chr3	6136665	6429947
chr3	6429947	7027402
chr3	7027402	7510299
chr3	7510299	8293383
chr3	8293383	8766604
chr3	8766604	9245822
chr3	9245822	10674308
chr3	10674308	11073880
chr3	11073880	11812150
chr3	11812150	13153770
chr3	13153770	13527998
chr3	13527998	14309801
chr3	14309801	14817362
chr3	14817362	15340747
chr3	15340747	16281960
chr3	16281960	18930037
chr3	18930037	21523342
chr3	21523342	21867628
chr3	21867628	22203801
chr3	22203801	23676014
chr3	23676014	24278912
chr3	24278912	25509579
chr3	25509579	26877966
chr3	26877966	27840306
chr3	27840306	28648444
chr3	28648444	29217278
chr3	29217278	29879422
chr3	29879422	30267894
chr3	30267894	30729246
chr3	30729246	31271095
chr3	31271095	31851449
chr3	31851449	32252016
chr3	32252016	39601272
chr3	39601272	41018923
chr3	41018923	42416786
chr3	42416786	45166285
chr3	45166285	54077746
chr3	54077746	54486807
chr3	54486807	55224080
chr3	55224080	55801683
chr3	55801683	56955078
chr3	56955078	59409741
chr3	59409741	59775988
chr3	59775988	60349109
chr3	60349109	60746530
chr3	60746530	61278255
chr3	61278255	62587175
chr3	62587175	62883050
chr3	62883050	63500177
chr3	63500177	64251473
chr3	64251473	65831809
chr3	65831809	66699668
chr3	66699668	68321267
chr3	68321267	70447447
chr3	70447447	71217369
chr3	71217369	71874684
chr3	71874684	72638400
chr3	72638400	73415841
chr3	73415841	73855116
chr3	73855116	74376341
chr3	74376341	76921632
chr3	76921632	77751553
chr3	77751553	87409222
chr3	87409222	102000000
chr3	102000000	106000000
chr3	106000000	108000000
chr3	108000000	115000000
chr3	115000000	116000000
chr3	116000000	117000000
chr3	117000000	119000000
chr3	119000000	125000000
chr3	125000000	126000000
chr3	126000000	131000000
chr3	131000000	133000000
chr3	133000000	134000000
chr3	134000000	135000000
chr3	135000000	139000000
chr3	139000000	140000000
chr3	140000000	141000000
chr3	141000000	143000000
chr3	143000000	143000000
chr3	143000000	147000000
chr3	147000000	148000000
chr3	148000000	148000000
chr3	148000000	149000000
chr3	149000000	151000000
chr3	151000000	155000000
chr3	155000000	157000000
chr3	157000000	168000000
chr3	168000000	169000000
chr3	169000000	170000000
chr3	170000000	171000000
chr3	171000000	172000000
chr3	172000000	172000000
chr3	172000000	173000000
chr3	173000000	174000000
chr3	174000000	175000000
chr3	175000000	176000000
chr3	176000000	176000000
chr3	176000000	177000000
chr3	177000000	179000000
chr3	179000000	181000000
chr3	181000000	182000000
chr3	182000000	183000000
chr3	183000000	184000000
chr3	184000000	184000000
chr3	184000000	186000000
chr3	186000000	187000000
chr3	187000000	187000000
chr3	187000000	188000000
chr3	188000000	188000000
chr3	188000000	189000000
chr3	189000000	189000000
chr3	189000000	190000000
chr3	190000000	190000000
chr3	190000000	191000000
chr3	191000000	191000000
chr3	191000000	192000000
chr3	192000000	193000000
chr3	193000000	193000000
chr3	193000000	194000000
chr3	194000000	194000000
chr3	194000000	195000000
chr3	195000000	195000000
chr3	195000000	196000000
chr3	196000000	197000000
chr3	197000000	198000000
chr4	11355	694109
chr4	694109	1497325
chr4	1497325	3726293
chr4	3726293	4363642
chr4	4363642	5115426
chr4	5115426	5400674
chr4	5400674	5817866
chr4	5817866	6141961
chr4	6141961	6550849
chr4	6550849	7148075
chr4	7148075	7423751
chr4	7423751	7672174
chr4	7672174	8152994
chr4	8152994	8556609
chr4	8556609	11050683
chr4	11050683	11541364
chr4	11541364	13125460
chr4	13125460	13808839
chr4	13808839	14289318
chr4	14289318	15914255
chr4	15914255	16580372
chr4	16580372	17240340
chr4	17240340	18752174
chr4	18752174	20485841
chr4	20485841	21691230
chr4	21691230	22832794
chr4	22832794	23769877
chr4	23769877	24439036
chr4	24439036	24993167
chr4	24993167	25470448
chr4	25470448	25984341
chr4	25984341	27343513
chr4	27343513	28935732
chr4	28935732	30154364
chr4	30154364	31314283
chr4	31314283	31782981
chr4	31782981	32261061
chr4	32261061	36672781
chr4	36672781	37537510
chr4	37537510	37897233
chr4	37897233	38980141
chr4	38980141	40200731
chr4	40200731	40659341
chr4	40659341	41625401
chr4	41625401	42211989
chr4	42211989	54658141
chr4	54658141	55427239
chr4	55427239	55952181
chr4	55952181	57160722
chr4	57160722	57636905
chr4	57636905	58012732
chr4	58012732	58699137
chr4	58699137	61967025
chr4	61967025	67613272
chr4	67613272	69273652
chr4	69273652	71520178
chr4	71520178	72417648
chr4	72417648	75747325
chr4	75747325	77767680
chr4	77767680	78509583
chr4	78509583	79093979
chr4	79093979	81060040
chr4	81060040	82337186
chr4	82337186	83149343
chr4	83149343	83675555
chr4	83675555	84264244
chr4	84264244	84800319
chr4	84800319	85433402
chr4	85433402	86437794
chr4	86437794	86931016
chr4	86931016	89309633
chr4	89309633	90127113
chr4	90127113	94760262
chr4	94760262	95601241
chr4	95601241	96182188
chr4	96182188	99529266
chr4	99529266	103000000
chr4	103000000	110000000
chr4	110000000	111000000
chr4	111000000	112000000
chr4	112000000	114000000
chr4	114000000	123000000
chr4	123000000	127000000
chr4	127000000	127000000
chr4	127000000	136000000
chr4	136000000	138000000
chr4	138000000	139000000
chr4	139000000	140000000
chr4	140000000	140000000
chr4	140000000	141000000
chr4	141000000	142000000
chr4	142000000	146000000
chr4	146000000	147000000
chr4	147000000	154000000
chr4	154000000	155000000
chr4	155000000	155000000
chr4	155000000	156000000
chr4	156000000	157000000
chr4	157000000	159000000
chr4	159000000	162000000
chr4	162000000	164000000
chr4	164000000	166000000
chr4	166000000	166000000
chr4	166000000	168000000
chr4	168000000	170000000
chr4	170000000	171000000
chr4	171000000	174000000
chr4	174000000	175000000
chr4	175000000	176000000
chr4	176000000	177000000
chr4	177000000	177000000
chr4	177000000	178000000
chr4	178000000	179000000
chr4	179000000	180000000
chr4	180000000	181000000
chr4	181000000	182000000
chr4	182000000	182000000
chr4	182000000	183000000
chr4	183000000	183000000
chr4	183000000	184000000
chr4	184000000	185000000
chr4	185000000	185000000
chr4	185000000	185000000
chr4	185000000	186000000
chr4	186000000	187000000
chr4	187000000	187000000
chr4	187000000	187000000
chr4	187000000	188000000
chr4	188000000	189000000
chr4	189000000	189000000
chr4	189000000	190000000
chr4	190000000	190000000
chr4	190000000	191000000
chr4	191000000	191000000
chr5	10056	1214606
chr5	1214606	2132752
chr5	2132752	2628328
chr5	2628328	2981625
chr5	2981625	3362123
chr5	3362123	3680015
chr5	3680015	4585894
chr5	4585894	5207789
chr5	5207789	5798853
chr5	5798853	6287282
chr5	6287282	6860911
chr5	6860911	7854663
chr5	7854663	8073928
chr5	8073928	8446336
chr5	8446336	9204142
chr5	9204142	9618077
chr5	9618077	10036881
chr5	10036881	10534723
chr5	10534723	10966090
chr5	10966090	11395451
chr5	11395451	13610706
chr5	13610706	14558992
chr5	14558992	16829397
chr5	16829397	17401187
chr5	17401187	18793886
chr5	18793886	20561526
chr5	20561526	23154373
chr5	23154373	24839572
chr5	24839572	29593955
chr5	29593955	31095118
chr5	31095118	31685268
chr5	31685268	31988389
chr5	31988389	32671237
chr5	32671237	33578470
chr5	33578470	34567382
chr5	34567382	36433782
chr5	36433782	37920265
chr5	37920265	38722363
chr5	38722363	46405411
chr5	46405411	52175899
chr5	52175899	53936837
chr5	53936837	55444667
chr5	55444667	55883299
chr5	55883299	56335534
chr5	56335534	60936191
chr5	60936191	65599840
chr5	65599840	66277117
chr5	66277117	67308715
chr5	67308715	68004898
chr5	68004898	71240138
chr5	71240138	72584702
chr5	72584702	73221801
chr5	73221801	73760788
chr5	73760788	74241527
chr5	74241527	75244718
chr5	75244718	75782623
chr5	75782623	76383933
chr5	76383933	76891021
chr5	76891021	77277419
chr5	77277419	77957859
chr5	77957859	79010384
chr5	79010384	81715049
chr5	81715049	82155539
chr5	82155539	82970935
chr5	82970935	88890982
chr5	88890982	95112605
chr5	95112605	96477321
chr5	96477321	97046298
chr5	97046298	97315918
chr5	97315918	103000000
chr5	103000000	107000000
chr5	107000000	109000000
chr5	109000000	111000000
chr5	111000000	112000000
chr5	112000000	116000000
chr5	116000000	116000000
chr5	116000000	121000000
chr5	121000000	121000000
chr5	121000000	123000000
chr5	123000000	124000000
chr5	124000000	124000000
chr5	124000000	125000000
chr5	125000000	126000000
chr5	126000000	129000000
chr5	129000000	133000000
chr5	133000000	135000000
chr5	135000000	136000000
chr5	136000000	141000000
chr5	141000000	142000000
chr5	142000000	143000000
chr5	143000000	145000000
chr5	145000000	146000000
chr5	146000000	147000000
chr5	147000000	148000000
chr5	148000000	149000000
chr5	149000000	150000000
chr5	150000000	150000000
chr5	150000000	151000000
chr5	151000000	154000000
chr5	154000000	155000000
chr5	155000000	157000000
chr5	157000000	158000000
chr5	158000000	159000000
chr5	159000000	162000000
chr5	162000000	164000000
chr5	164000000	165000000
chr5	165000000	167000000
chr5	167000000	168000000
chr5	168000000	169000000
chr5	169000000	170000000
chr5	170000000	170000000
chr5	170000000	171000000
chr5	171000000	172000000
chr5	172000000	173000000
chr5	173000000	173000000
chr5	173000000	174000000
chr5	174000000	174000000
chr5	174000000	175000000
chr5	175000000	175000000
chr5	175000000	178000000
chr5	178000000	178000000
chr5	178000000	178000000
chr5	178000000	179000000
chr5	179000000	180000000
chr5	180000000	180000000
chr5	180000000	181000000
chr6	63979	826698
chr6	826698	1132869
chr6	1132869	1452004
chr6	1452004	1778336
chr6	1778336	2511168
chr6	2511168	2832078
chr6	2832078	3413851
chr6	3413851	3884397
chr6	3884397	4315210
chr6	4315210	4658843
chr6	4658843	5058065
chr6	5058065	5644378
chr6	5644378	6176144
chr6	6176144	6593324
chr6	6593324	6927064
chr6	6927064	7679092
chr6	7679092	8258642
chr6	8258642	8870997
chr6	8870997	10096502
chr6	10096502	10464791
chr6	10464791	11331003
chr6	11331003	11775274
chr6	11775274	12260470
chr6	12260470	13391006
chr6	13391006	14670887
chr6	14670887	16488433
chr6	16488433	16912514
chr6	16912514	19560254
chr6	19560254	20162225
chr6	20162225	21478086
chr6	21478086	22049019
chr6	22049019	23656647
chr6	23656647	23936906
chr6	23936906	28477682
chr6	28477682	33960611
chr6	33960611	36343721
chr6	36343721	36764739
chr6	36764739	37572375
chr6	37572375	38687185
chr6	38687185	39810466
chr6	39810466	40609221
chr6	40609221	41438398
chr6	41438398	42454360
chr6	42454360	43748643
chr6	43748643	44458410
chr6	44458410	46039788
chr6	46039788	47228912
chr6	47228912	52209891
chr6	52209891	52595703
chr6	52595703	53406405
chr6	53406405	58780039
chr6	58780039	65765742
chr6	65765742	70741209
chr6	70741209	73649583
chr6	73649583	75844924
chr6	75844924	79864789
chr6	79864789	85034839
chr6	85034839	88821326
chr6	88821326	91092352
chr6	91092352	91519517
chr6	91519517	92016323
chr6	92016323	97094444
chr6	97094444	98938023
chr6	98938023	99673600
chr6	99673600	100000000
chr6	100000000	101000000
chr6	101000000	106000000
chr6	106000000	107000000
chr6	107000000	107000000
chr6	107000000	108000000
chr6	108000000	113000000
chr6	113000000	118000000
chr6	118000000	123000000
chr6	123000000	124000000
chr6	124000000	124000000
chr6	124000000	125000000
chr6	125000000	126000000
chr6	126000000	130000000
chr6	130000000	131000000
chr6	131000000	131000000
chr6	131000000	132000000
chr6	132000000	133000000
chr6	133000000	134000000
chr6	134000000	136000000
chr6	136000000	138000000
chr6	138000000	138000000
chr6	138000000	139000000
chr6	139000000	140000000
chr6	140000000	144000000
chr6	144000000	145000000
chr6	145000000	147000000
chr6	147000000	148000000
chr6	148000000	149000000
chr6	149000000	149000000
chr6	149000000	151000000
chr6	151000000	151000000
chr6	151000000	152000000
chr6	152000000	153000000
chr6	153000000	153000000
chr6	153000000	154000000
chr6	154000000	155000000
chr6	155000000	155000000
chr6	155000000	156000000
chr6	156000000	157000000
chr6	157000000	158000000
chr6	158000000	160000000
chr6	160000000	162000000
chr6	162000000	162000000
chr6	162000000	163000000
chr6	163000000	164000000
chr6	164000000	164000000
chr6	164000000	165000000
chr6	165000000	166000000
chr6	166000000	166000000
chr6	166000000	167000000
chr6	167000000	167000000
chr6	167000000	168000000
chr6	168000000	169000000
chr6	169000000	170000000
chr6	170000000	170000000
chr6	170000000	171000000
chr7	20608	311585
chr7	574873	2994532
chr7	2994532	4928833
chr7	4928833	7355509
chr7	7355509	7808270
chr7	7808270	8750881
chr7	8750881	9199369
chr7	9199369	11298629
chr7	11298629	11676377
chr7	11676377	12964022
chr7	12964022	13884041
chr7	13884041	14387537
chr7	14387537	15015373
chr7	15015373	16684099
chr7	16684099	17594314
chr7	17594314	18934478
chr7	18934478	20124541
chr7	20124541	20730251
chr7	20730251	22047021
chr7	22047021	22507259
chr7	22507259	25366440
chr7	25366440	26657873
chr7	26657873	28333077
chr7	28333077	28907437
chr7	28907437	29420392
chr7	29420392	31005485
chr7	31005485	31794781
chr7	31794781	32457572
chr7	32457572	33683363
chr7	33683363	34279745
chr7	34279745	35355020
chr7	35355020	36548175
chr7	36548175	37489404
chr7	37489404	38162306
chr7	38162306	40926906
chr7	40926906	41417267
chr7	41417267	42319147
chr7	42319147	43447790
chr7	43447790	45243393
chr7	45243393	46246580
chr7	46246580	47335954
chr7	47335954	49822437
chr7	49822437	50365063
chr7	50365063	50901126
chr7	50901126	55178579
chr7	55178579	58054207
chr7	58054207	68564927
chr7	68564927	70107384
chr7	70107384	70630446
chr7	70630446	75201892
chr7	75201892	77663486
chr7	77663486	78233505
chr7	78233505	78687386
chr7	78687386	79162422
chr7	79162422	80084626
chr7	80084626	80612683
chr7	80612683	81302509
chr7	81302509	82375372
chr7	82375372	83422921
chr7	83422921	87821751
chr7	87821751	90828977
chr7	90828977	93017391
chr7	93017391	93682431
chr7	93682431	96574391
chr7	96574391	98157619
chr7	98157619	103000000
chr7	103000000	104000000
chr7	104000000	106000000
chr7	106000000	106000000
chr7	106000000	108000000
chr7	108000000	110000000
chr7	110000000	110000000
chr7	110000000	112000000
chr7	112000000	116000000
chr7	116000000	121000000
chr7	121000000	122000000
chr7	122000000	128000000
chr7	128000000	130000000
chr7	130000000	131000000
chr7	131000000	131000000
chr7	131000000	132000000
chr7	132000000	132000000
chr7	132000000	135000000
chr7	135000000	136000000
chr7	136000000	137000000
chr7	137000000	138000000
chr7	138000000	138000000
chr7	138000000	139000000
chr7	139000000	140000000
chr7	140000000	140000000
chr7	140000000	141000000
chr7	141000000	142000000
chr7	142000000	143000000
chr7	143000000	144000000
chr7	144000000	147000000
chr7	147000000	147000000
chr7	147000000	148000000
chr7	148000000	148000000
chr7	148000000	149000000
chr7	149000000	150000000
chr7	150000000	154000000
chr7	154000000	154000000
chr7	154000000	154000000
chr7	154000000	155000000
chr7	155000000	155000000
chr7	155000000	156000000
chr7	156000000	156000000
chr7	156000000	158000000
chr7	158000000	159000000
chr8	11816	1162769
chr8	1162769	1868607
chr8	1868607	2584602
chr8	2584602	3392642
chr8	3392642	3783398
chr8	3783398	4071270
chr8	4071270	4480923
chr8	4480923	4756421
chr8	4756421	5411267
chr8	5411267	6020919
chr8	6020919	6394821
chr8	6394821	6715277
chr8	6715277	12714436
chr8	12714436	13944692
chr8	13944692	15361577
chr8	15361577	15709201
chr8	15709201	16642643
chr8	16642643	16997997
chr8	16997997	17364854
chr8	17364854	17602863
chr8	17602863	18671055
chr8	18671055	19106204
chr8	19106204	19977258
chr8	19977258	20808184
chr8	20808184	21329858
chr8	21329858	22015853
chr8	22015853	22546345
chr8	22546345	23024622
chr8	23024622	23549977
chr8	23549977	25464895
chr8	25464895	26682677
chr8	26682677	27759839
chr8	27759839	28297929
chr8	28297929	29277652
chr8	29277652	29852754
chr8	29852754	31133658
chr8	31133658	37470129
chr8	37470129	38807284
chr8	38807284	39978160
chr8	39978160	41720878
chr8	41720878	53011828
chr8	53011828	55272832
chr8	55272832	58912361
chr8	58912361	61811052
chr8	61811052	66026395
chr8	66026395	69108839
chr8	69108839	70375110
chr8	70375110	70867826
chr8	70867826	72133830
chr8	72133830	72702846
chr8	72702846	73243541
chr8	73243541	73836093
chr8	73836093	75001691
chr8	75001691	80656962
chr8	80656962	81333057
chr8	81333057	82232710
chr8	82232710	89085189
chr8	89085189	93554257
chr8	93554257	94302742
chr8	94302742	95175763
chr8	95175763	96176196
chr8	96176196	96535247
chr8	96535247	97494572
chr8	97494572	99091939
chr8	99091939	102000000
chr8	102000000	103000000
chr8	103000000	103000000
chr8	103000000	104000000
chr8	104000000	107000000
chr8	107000000	109000000
chr8	109000000	116000000
chr8	116000000	117000000
chr8	117000000	118000000
chr8	118000000	119000000
chr8	119000000	120000000
chr8	120000000	122000000
chr8	122000000	122000000
chr8	122000000	123000000
chr8	123000000	124000000
chr8	124000000	125000000
chr8	125000000	126000000
chr8	126000000	126000000
chr8	126000000	127000000
chr8	127000000	128000000
chr8	128000000	128000000
chr8	128000000	129000000
chr8	129000000	129000000
chr8	129000000	130000000
chr8	130000000	133000000
chr8	133000000	135000000
chr8	135000000	136000000
chr8	136000000	137000000
chr8	137000000	138000000
chr8	138000000	139000000
chr8	139000000	140000000
chr8	140000000	140000000
chr8	140000000	141000000
chr8	141000000	142000000
chr8	142000000	143000000
chr8	143000000	143000000
chr8	143000000	146000000
chr9	12704	1919632
chr9	1919632	3010275
chr9	3010275	3573936
chr9	3573936	3991911
chr9	3991911	4497069
chr9	4497069	4944284
chr9	4944284	7384639
chr9	7384639	7788386
chr9	7788386	8236122
chr9	8236122	8456135
chr9	8456135	8812996
chr9	8812996	9068703
chr9	9068703	9894455
chr9	9894455	10680648
chr9	10680648	12275687
chr9	12275687	12793248
chr9	12793248	13507605
chr9	13507605	13798853
chr9	13798853	14342353
chr9	14342353	14897147
chr9	14897147	15337180
chr9	15337180	16242560
chr9	16242560	16836011
chr9	16836011	17490512
chr9	17490512	17986474
chr9	17986474	18660695
chr9	18660695	19471369
chr9	19471369	20463286
chr9	20463286	21674425
chr9	21674425	22139220
chr9	22139220	23083305
chr9	23083305	23546905
chr9	23546905	25684964
chr9	25684964	27342057
chr9	27342057	28517831
chr9	28517831	32582068
chr9	32582068	36745049
chr9	36745049	38373156
chr9	38373156	38927297
chr9	47255692	74252181
chr9	74252181	76203946
chr9	76203946	77544226
chr9	77544226	78215668
chr9	78215668	78546411
chr9	78546411	78900183
chr9	78900183	79452336
chr9	79452336	80222124
chr9	80222124	81428272
chr9	81428272	81879000
chr9	81879000	82350067
chr9	82350067	84248904
chr9	84248904	85428371
chr9	85428371	85938564
chr9	85938564	86699963
chr9	86699963	87812840
chr9	87812840	90198880
chr9	90198880	90895184
chr9	90895184	91640896
chr9	91640896	92291210
chr9	92291210	92870113
chr9	92870113	94166069
chr9	94166069	96672137
chr9	96672137	100000000
chr9	100000000	101000000
chr9	101000000	101000000
chr9	101000000	102000000
chr9	102000000	104000000
chr9	104000000	105000000
chr9	105000000	108000000
chr9	108000000	110000000
chr9	110000000	110000000
chr9	110000000	112000000
chr9	112000000	113000000
chr9	113000000	115000000
chr9	115000000	116000000
chr9	116000000	117000000
chr9	117000000	118000000
chr9	118000000	119000000
chr9	119000000	120000000
chr9	120000000	121000000
chr9	121000000	122000000
chr9	122000000	123000000
chr9	123000000	125000000
chr9	125000000	127000000
chr9	127000000	129000000
chr9	129000000	131000000
chr9	131000000	132000000
chr9	132000000	133000000
chr9	133000000	134000000
chr9	134000000	135000000
chr9	135000000	138000000
chr9	138000000	139000000
chr9	139000000	140000000
chr9	140000000	141000000
chr10	60684	752193
chr10	752193	1523806
chr10	1523806	2742642
chr10	2742642	3098405
chr10	3098405	3352233
chr10	3352233	3789086
chr10	3789086	4234108
chr10	4234108	4718920
chr10	4718920	6269855
chr10	6269855	7624059
chr10	7624059	8444810
chr10	8444810	8925602
chr10	8925602	10081419
chr10	10081419	10543902
chr10	10543902	11292972
chr10	11292972	12344571
chr10	12344571	12799286
chr10	12799286	13206401
chr10	13206401	14006211
chr10	14006211	14412768
chr10	14412768	14815820
chr10	14815820	15228151
chr10	15228151	16064134
chr10	16064134	16551089
chr10	16551089	17787423
chr10	17787423	19422749
chr10	19422749	19717091
chr10	19717091	24692580
chr10	24692580	29179037
chr10	29179037	30232504
chr10	30232504	30687487
chr10	30687487	33707968
chr10	33707968	34237166
chr10	34237166	36474146
chr10	36474146	39154762
chr10	39154762	46367149
chr10	46367149	53135357
chr10	53135357	53598123
chr10	53598123	54415441
chr10	54415441	54840191
chr10	54840191	59823529
chr10	59823529	61471274
chr10	61471274	65736740
chr10	65736740	71136411
chr10	71136411	71627257
chr10	71627257	72218069
chr10	72218069	73236021
chr10	73236021	77998050
chr10	77998050	78707760
chr10	78707760	79958923
chr10	79958923	80877086
chr10	80877086	82412394
chr10	82412394	83599719
chr10	83599719	87286454
chr10	87286454	90987564
chr10	90987564	91647820
chr10	91647820	92079984
chr10	92079984	92873819
chr10	92873819	94846093
chr10	94846093	95396491
chr10	95396491	97064619
chr10	97064619	98482217
chr10	98482217	99644799
chr10	99644799	101000000
chr10	101000000	103000000
chr10	103000000	108000000
chr10	108000000	109000000
chr10	109000000	110000000
chr10	110000000	113000000
chr10	113000000	114000000
chr10	114000000	115000000
chr10	115000000	116000000
chr10	116000000	118000000
chr10	118000000	120000000
chr10	120000000	121000000
chr10	121000000	122000000
chr10	122000000	123000000
chr10	123000000	124000000
chr10	124000000	125000000
chr10	125000000	126000000
chr10	126000000	126000000
chr10	126000000	127000000
chr10	127000000	128000000
chr10	128000000	129000000
chr10	129000000	129000000
chr10	129000000	130000000
chr10	130000000	130000000
chr10	130000000	131000000
chr10	131000000	131000000
chr10	131000000	132000000
chr10	132000000	133000000
chr10	133000000	133000000
chr10	133000000	133000000
chr10	133000000	134000000
chr10	134000000	135000000
chr10	135000000	136000000
chr11	123350	1868164
chr11	1868164	2306168
chr11	2306168	2739521
chr11	2739521	3133427
chr11	3133427	3664130
chr11	3664130	4454924
chr11	4454924	4947313
chr11	4947313	5249004
chr11	5249004	5616411
chr11	5616411	6324678
chr11	6324678	6917808
chr11	6917808	7637324
chr11	7637324	7909876
chr11	7909876	8333255
chr11	8333255	10371614
chr11	10371614	10954504
chr11	10954504	11316596
chr11	11316596	11631429
chr11	11631429	12076618
chr11	12076618	12424462
chr11	12424462	12993149
chr11	12993149	16843375
chr11	16843375	17520339
chr11	17520339	18264756
chr11	18264756	18792184
chr11	18792184	19309709
chr11	19309709	19850502
chr11	19850502	20247264
chr11	20247264	21346919
chr11	21346919	22372899
chr11	22372899	24087869
chr11	24087869	24840817
chr11	24840817	32061702
chr11	32061702	33714641
chr11	33714641	34258089
chr11	34258089	34658857
chr11	34658857	35501666
chr11	35501666	36091017
chr11	36091017	36897403
chr11	36897403	40104622
chr11	40104622	44545651
chr11	44545651	44917888
chr11	44917888	59038219
chr11	59038219	60526745
chr11	60526745	61539878
chr11	61539878	62225892
chr11	62225892	68809691
chr11	68809691	69512114
chr11	69512114	69950581
chr11	69950581	70926292
chr11	70926292	76515259
chr11	76515259	78355240
chr11	78355240	78914992
chr11	78914992	80094329
chr11	80094329	80722000
chr11	80722000	83560962
chr11	83560962	92628090
chr11	92628090	95724563
chr11	95724563	97056281
chr11	97056281	98705689
chr11	98705689	99615747
chr11	99615747	100000000
chr11	100000000	101000000
chr11	101000000	109000000
chr11	109000000	111000000
chr11	111000000	113000000
chr11	113000000	114000000
chr11	114000000	115000000
chr11	115000000	116000000
chr11	116000000	117000000
chr11	117000000	118000000
chr11	118000000	121000000
chr11	121000000	121000000
chr11	121000000	122000000
chr11	122000000	123000000
chr11	123000000	123000000
chr11	123000000	123000000
chr11	123000000	124000000
chr11	124000000	125000000
chr11	125000000	126000000
chr11	126000000	126000000
chr11	126000000	127000000
chr11	127000000	128000000
chr11	128000000	129000000
chr11	129000000	129000000
chr11	129000000	130000000
chr11	130000000	131000000
chr11	131000000	131000000
chr11	131000000	131000000
chr11	131000000	132000000
chr11	132000000	132000000
chr11	132000000	133000000
chr11	133000000	134000000
chr11	134000000	134000000
chr11	134000000	135000000
chr11	135000000	135000000
chr12	67849	630984
chr12	630984	1080007
chr12	1080007	1735793
chr12	1735793	2176046
chr12	2176046	2887709
chr12	2887709	3352543
chr12	3352543	3868663
chr12	3868663	4417127
chr12	4417127	5198762
chr12	5198762	5686442
chr12	5686442	6083564
chr12	6083564	6477813
chr12	6477813	6934989
chr12	8124554	8757481
chr12	8757481	10480872
chr12	10480872	11752110
chr12	11752110	12266859
chr12	12266859	12734602
chr12	12734602	13555639
chr12	13555639	15239898
chr12	15239898	16309380
chr12	16309380	19924660
chr12	19924660	20286104
chr12	20286104	20796676
chr12	20796676	22945808
chr12	22945808	23841811
chr12	23841811	24546424
chr12	24546424	25204930
chr12	25204930	26595768
chr12	26595768	27800503
chr12	27800503	32645848
chr12	32645848	34856670
chr12	34856670	43075810
chr12	43075810	45208395
chr12	45208395	46024786
chr12	46024786	48272895
chr12	48272895	49152036
chr12	49152036	50331258
chr12	50331258	51774765
chr12	51774765	52570031
chr12	52570031	53599705
chr12	53599705	54778823
chr12	54778823	55319449
chr12	55319449	63237781
chr12	63237781	64400559
chr12	64400559	66424318
chr12	66424318	67908178
chr12	67908178	68791627
chr12	68791627	76303759
chr12	76303759	80947754
chr12	80947754	89680039
chr12	89680039	92066664
chr12	92066664	92829647
chr12	92829647	93497986
chr12	93497986	94201564
chr12	94201564	94922176
chr12	94922176	95717497
chr12	95717497	96020885
chr12	96020885	96441877
chr12	96441877	102000000
chr12	102000000	102000000
chr12	102000000	103000000
chr12	103000000	104000000
chr12	104000000	105000000
chr12	105000000	106000000
chr12	106000000	109000000
chr12	109000000	113000000
chr12	113000000	115000000
chr12	115000000	115000000
chr12	115000000	116000000
chr12	116000000	116000000
chr12	116000000	117000000
chr12	117000000	118000000
chr12	118000000	119000000
chr12	119000000	120000000
chr12	120000000	120000000
chr12	120000000	125000000
chr12	125000000	125000000
chr12	125000000	126000000
chr12	126000000	126000000
chr12	126000000	127000000
chr12	127000000	128000000
chr12	128000000	128000000
chr12	128000000	128000000
chr12	128000000	129000000
chr12	129000000	129000000
chr12	129000000	129000000
chr12	129000000	130000000
chr12	130000000	130000000
chr12	130000000	130000000
chr12	130000000	131000000
chr12	131000000	131000000
chr12	131000000	131000000
chr12	131000000	132000000
chr12	132000000	133000000
chr12	133000000	134000000
chr13	19020095	20704347
chr13	20704347	21084332
chr13	21084332	21800970
chr13	21800970	22376082
chr13	22376082	22804312
chr13	22804312	23742931
chr13	23742931	24479497
chr13	24479497	24820772
chr13	24820772	25299991
chr13	25299991	25783404
chr13	25783404	26526953
chr13	26526953	27057265
chr13	27057265	27492234
chr13	27492234	28452067
chr13	28452067	29135309
chr13	29135309	30015805
chr13	30015805	30686351
chr13	30686351	31133342
chr13	31133342	31611221
chr13	31611221	32802014
chr13	32802014	35136291
chr13	35136291	36461216
chr13	36461216	37273904
chr13	37273904	38363047
chr13	38363047	39368012
chr13	39368012	40464617
chr13	40464617	40916518
chr13	40916518	43496235
chr13	43496235	44668841
chr13	44668841	46366342
chr13	46366342	46866122
chr13	46866122	47429953
chr13	47429953	59750705
chr13	59750705	61266528
chr13	61266528	71291109
chr13	71291109	71978130
chr13	71978130	74349065
chr13	74349065	74890185
chr13	74890185	79595367
chr13	79595367	90520714
chr13	90520714	91297514
chr13	91297514	92149642
chr13	92149642	94217791
chr13	94217791	94904747
chr13	94904747	95477559
chr13	95477559	98313495
chr13	98313495	98831555
chr13	98831555	99264026
chr13	99264026	101000000
chr13	101000000	102000000
chr13	102000000	102000000
chr13	102000000	104000000
chr13	104000000	104000000
chr13	104000000	105000000
chr13	105000000	106000000
chr13	106000000	107000000
chr13	107000000	107000000
chr13	107000000	108000000
chr13	108000000	108000000
chr13	108000000	109000000
chr13	109000000	110000000
chr13	110000000	111000000
chr13	111000000	111000000
chr13	111000000	113000000
chr13	113000000	113000000
chr13	113000000	114000000
chr13	114000000	115000000
chr13	115000000	115000000
chr14	19000224	20953542
chr14	20953542	21284221
chr14	21284221	22003207
chr14	22003207	22494738
chr14	22494738	24069798
chr14	24069798	24904602
chr14	24904602	26390960
chr14	26390960	26911358
chr14	26911358	27716136
chr14	27716136	29024313
chr14	29024313	29970690
chr14	29970690	30827412
chr14	30827412	31346510
chr14	31346510	33037521
chr14	33037521	33537669
chr14	33537669	34035158
chr14	34035158	34813050
chr14	34813050	37280068
chr14	37280068	38711065
chr14	38711065	40341369
chr14	40341369	43324206
chr14	43324206	47458278
chr14	47458278	50506316
chr14	50506316	51413424
chr14	51413424	52242815
chr14	52242815	54290388
chr14	54290388	56949644
chr14	56949644	57461235
chr14	57461235	58451211
chr14	58451211	63164649
chr14	63164649	66289581
chr14	66289581	70380070
chr14	70380070	71349089
chr14	71349089	73046462
chr14	73046462	75942923
chr14	75942923	76954733
chr14	76954733	77385122
chr14	77385122	85566137
chr14	85566137	86646016
chr14	86646016	87503053
chr14	87503053	88727186
chr14	88727186	89581571
chr14	89581571	91073137
chr14	91073137	91694190
chr14	91694190	92652231
chr14	92652231	93010820
chr14	93010820	94421488
chr14	94421488	94985594
chr14	94985594	95341064
chr14	95341064	95947306
chr14	95947306	96261787
chr14	96261787	96670661
chr14	96670661	97572475
chr14	97572475	98119516
chr14	98119516	100000000
chr14	100000000	102000000
chr14	102000000	102000000
chr14	102000000	105000000
chr14	105000000	105000000
chr14	105000000	106000000
chr14	106000000	107000000
chr15	20000538	23510345
chr15	23510345	24095701
chr15	24095701	25109148
chr15	25109148	26186571
chr15	26186571	26539757
chr15	26539757	27221571
chr15	27221571	27735953
chr15	27735953	28178868
chr15	28178868	29428239
chr15	29428239	29892442
chr15	29892442	30443126
chr15	30443126	33525177
chr15	33525177	33932822
chr15	33932822	34414120
chr15	34414120	36038840
chr15	36038840	36583225
chr15	36583225	37561485
chr15	37561485	37963951
chr15	37963951	39112458
chr15	39112458	40541190
chr15	40541190	46297812
chr15	46297812	54166242
chr15	54166242	56325016
chr15	56325016	57644211
chr15	57644211	58176513
chr15	58176513	58716615
chr15	58716615	60138217
chr15	60138217	60984270
chr15	60984270	61416631
chr15	61416631	63215222
chr15	63215222	65659958
chr15	65659958	66448125
chr15	66448125	66972875
chr15	66972875	68642220
chr15	68642220	69060248
chr15	69060248	69958962
chr15	69958962	70408476
chr15	70408476	70769204
chr15	70769204	71501770
chr15	71501770	71922035
chr15	71922035	79362159
chr15	79362159	81764355
chr15	81764355	87704662
chr15	87704662	88871799
chr15	88871799	89368821
chr15	89368821	90576894
chr15	90576894	91383607
chr15	91383607	92090795
chr15	92090795	92576054
chr15	92576054	93590194
chr15	93590194	93848297
chr15	93848297	94769068
chr15	94769068	95214766
chr15	95214766	95868428
chr15	95868428	98064215
chr15	98064215	98499010
chr15	98499010	98871925
chr15	98871925	99607769
chr15	99607769	100000000
chr15	100000000	103000000
chr16	60778	1176410
chr16	1176410	2862088
chr16	2862088	3377490
chr16	3377490	4045687
chr16	4045687	5117399
chr16	5117399	5996791
chr16	5996791	6246411
chr16	6246411	6651542
chr16	6651542	7635945
chr16	7635945	8049280
chr16	8049280	8338176
chr16	8338176	8959689
chr16	8959689	9243635
chr16	9243635	10346815
chr16	10346815	10655377
chr16	10655377	10995145
chr16	10995145	11613279
chr16	11613279	12790245
chr16	12790245	13979785
chr16	13979785	14463359
chr16	14463359	19189470
chr16	19189470	20150252
chr16	20150252	22824605
chr16	22824605	23370531
chr16	23370531	24018156
chr16	24018156	24373157
chr16	24373157	25073030
chr16	25073030	25727441
chr16	25727441	26130825
chr16	26130825	27095521
chr16	27095521	27795303
chr16	27795303	28269529
chr16	28269529	35285404
chr16	35285404	49523740
chr16	49523740	49962449
chr16	49962449	51065076
chr16	51065076	51907502
chr16	51907502	52651714
chr16	52651714	53074147
chr16	53074147	53987615
chr16	53987615	54340624
chr16	54340624	54742518
chr16	54742518	55223305
chr16	55223305	57651648
chr16	57651648	57938407
chr16	57938407	58512017
chr16	58512017	59030019
chr16	59030019	59888170
chr16	59888170	61096125
chr16	61096125	62364577
chr16	62364577	63399957
chr16	63399957	66398291
chr16	66398291	74978758
chr16	74978758	77740571
chr16	77740571	77967831
chr16	77967831	79134815
chr16	79134815	79553233
chr16	79553233	81209515
chr16	81209515	81431679
chr16	81431679	81683863
chr16	81683863	82002900
chr16	82002900	82677948
chr16	82677948	83249287
chr16	83249287	84057203
chr16	84057203	84270476
chr16	84270476	84445609
chr16	84445609	84730046
chr16	84730046	85148701
chr16	85148701	85453514
chr16	85453514	86039223
chr16	86039223	86360323
chr16	86360323	86747045
chr16	86747045	86981661
chr16	86981661	87948854
chr16	87948854	90286407
chr17	828	700663
chr17	700663	861408
chr17	861408	1153585
chr17	1153585	1660300
chr17	1660300	2846682
chr17	2846682	3428176
chr17	3428176	3794172
chr17	3794172	4455266
chr17	4455266	5737131
chr17	5737131	6023456
chr17	6023456	6588586
chr17	6588586	7994694
chr17	7994694	9181723
chr17	9181723	9723816
chr17	9723816	10006555
chr17	10006555	10225269
chr17	10225269	10887113
chr17	10887113	11526345
chr17	11526345	12152526
chr17	12152526	12534475
chr17	12534475	13180095
chr17	13180095	13814252
chr17	13814252	14263036
chr17	14263036	14601455
chr17	14601455	15306148
chr17	15306148	18856896
chr17	18856896	21285166
chr17	21285166	22263000
chr17	22263000	30848023
chr17	30848023	31320864
chr17	31320864	31816537
chr17	31816537	32161994
chr17	32161994	32487044
chr17	32487044	32913130
chr17	32913130	36676018
chr17	36676018	41772005
chr17	41772005	48123445
chr17	48123445	48987851
chr17	48987851	52863321
chr17	52863321	53348352
chr17	53348352	55121645
chr17	55121645	59421147
chr17	59421147	64800867
chr17	64800867	65435429
chr17	65435429	66903293
chr17	66903293	67461888
chr17	67461888	68201280
chr17	68201280	69544575
chr17	69544575	70175247
chr17	70175247	70560298
chr17	70560298	70919337
chr17	70919337	71463117
chr17	71463117	71978969
chr17	71978969	72379985
chr17	72379985	72740346
chr17	72740346	74590174
chr17	74590174	74911775
chr17	74911775	75615820
chr17	75615820	76112068
chr17	76112068	76352215
chr17	76352215	76639204
chr17	76639204	77210823
chr17	77210823	77471383
chr17	77471383	77944640
chr17	77944640	78429030
chr17	78429030	79335680
chr17	79335680	79697171
chr17	79697171	80543972
chr17	80543972	81190053
chr18	11275	350301
chr18	350301	612819
chr18	612819	905125
chr18	905125	1941843
chr18	1941843	2206891
chr18	2206891	2847681
chr18	2847681	3136146
chr18	3136146	3611504
chr18	3611504	4041041
chr18	4041041	4381461
chr18	4381461	5198900
chr18	5198900	5568396
chr18	5568396	5994178
chr18	5994178	6496868
chr18	6496868	6840148
chr18	6840148	7172388
chr18	7172388	7688439
chr18	7688439	8415381
chr18	8415381	8714728
chr18	8714728	9761265
chr18	9761265	10101157
chr18	10101157	10363171
chr18	10363171	10668356
chr18	10668356	11075499
chr18	11075499	11877049
chr18	11877049	13421467
chr18	13421467	15410706
chr18	15410706	19923780
chr18	19923780	22538541
chr18	22538541	22999449
chr18	22999449	24340404
chr18	24340404	28560707
chr18	28560707	30263492
chr18	30263492	34182938
chr18	34182938	37684858
chr18	37684858	39465814
chr18	39465814	41153110
chr18	41153110	43954371
chr18	43954371	44298996
chr18	44298996	44939949
chr18	44939949	45548873
chr18	45548873	46347630
chr18	46347630	48232461
chr18	48232461	51185294
chr18	51185294	53905940
chr18	53905940	55443712
chr18	55443712	55847464
chr18	55847464	56943484
chr18	56943484	57508500
chr18	57508500	60956776
chr18	60956776	61653115
chr18	61653115	64887975
chr18	64887975	65288392
chr18	65288392	65832956
chr18	65832956	66192470
chr18	66192470	67194612
chr18	67194612	68045303
chr18	68045303	70720823
chr18	70720823	71038984
chr18	71038984	71502552
chr18	71502552	71891787
chr18	71891787	72223215
chr18	72223215	72934466
chr18	72934466	73565999
chr18	73565999	76006309
chr18	76006309	77149991
chr18	77149991	77362509
chr18	77362509	78015557
chr19	69984	523975
chr19	523975	757752
chr19	757752	1258287
chr19	1258287	1722827
chr19	1722827	2538451
chr19	2538451	2821124
chr19	2821124	3090719
chr19	3090719	3579481
chr19	3579481	3907557
chr19	3907557	4549923
chr19	4549923	6508356
chr19	6508356	6818351
chr19	6818351	7339706
chr19	7339706	7816381
chr19	7816381	8199050
chr19	8199050	8774722
chr19	8774722	9119242
chr19	9119242	11283516
chr19	11283516	13305241
chr19	13305241	13974664
chr19	13974664	14551375
chr19	14551375	16180837
chr19	16180837	17085865
chr19	17085865	17633994
chr19	17633994	17935626
chr19	17935626	18409767
chr19	18409767	19055200
chr19	19055200	24620862
chr19	24620862	30377109
chr19	30377109	30861745
chr19	30861745	31384335
chr19	31384335	34139968
chr19	34139968	35594085
chr19	35594085	39752820
chr19	39752820	46507883
chr19	46507883	47538628
chr19	47538628	48208155
chr19	48208155	48510553
chr19	48510553	51188984
chr19	51188984	51450351
chr19	51450351	51901964
chr19	51901964	52936906
chr19	52936906	53280369
chr19	53280369	53483002
chr19	53483002	53809954
chr19	53809954	54103213
chr19	54103213	54347558
chr19	54347558	54699386
chr19	54699386	55301887
chr19	55301887	55576050
chr19	55576050	56581008
chr19	56581008	57429912
chr19	57429912	58537665
chr19	58537665	59118367
chr20	61098	348334
chr20	348334	689537
chr20	689537	888523
chr20	888523	1907716
chr20	1907716	2315305
chr20	2315305	2669130
chr20	2669130	3073075
chr20	3073075	4707388
chr20	4707388	5025851
chr20	5025851	5376309
chr20	5376309	5787336
chr20	5787336	6122238
chr20	6122238	6640972
chr20	6640972	7083989
chr20	7083989	7705094
chr20	7705094	9281936
chr20	9281936	9730921
chr20	9730921	10046537
chr20	10046537	11139280
chr20	11139280	12720395
chr20	12720395	13204935
chr20	13204935	15368599
chr20	15368599	15659619
chr20	15659619	16730522
chr20	16730522	18966976
chr20	18966976	19454361
chr20	19454361	19920851
chr20	19920851	20381930
chr20	20381930	24465239
chr20	24465239	30574455
chr20	30574455	36067242
chr20	36067242	36907655
chr20	36907655	40992417
chr20	40992417	41480108
chr20	41480108	42190364
chr20	42190364	42623061
chr20	42623061	45931889
chr20	45931889	46382869
chr20	46382869	49597111
chr20	49597111	50014608
chr20	50014608	51900731
chr20	51900731	52527649
chr20	52527649	52821734
chr20	52821734	53411217
chr20	53411217	54141352
chr20	54141352	55149315
chr20	55149315	55436095
chr20	55436095	56178466
chr20	56178466	56788763
chr20	56788763	57127468
chr20	57127468	57935066
chr20	57935066	58663105
chr20	58663105	59362703
chr20	59362703	59970254
chr20	59970254	60255765
chr20	60255765	60458241
chr20	60458241	61302240
chr20	61302240	62963102
chr21	9412099	15842237
chr21	15842237	16215307
chr21	16215307	17011441
chr21	17011441	17677057
chr21	17677057	19414113
chr21	19414113	19722601
chr21	19722601	20702644
chr21	20702644	21805202
chr21	21805202	22073809
chr21	22073809	25505625
chr21	25505625	25963682
chr21	25963682	27812227
chr21	27812227	28095155
chr21	28095155	28390415
chr21	28390415	29447474
chr21	29447474	31196773
chr21	31196773	32287972
chr21	32287972	32768017
chr21	32768017	34376382
chr21	34376382	35724739
chr21	35724739	36278942
chr21	36278942	37997643
chr21	37997643	39254227
chr21	39254227	40480126
chr21	40480126	41107044
chr21	41107044	41309823
chr21	41309823	41802527
chr21	41802527	42225339
chr21	42225339	43074655
chr21	43074655	43345438
chr21	43345438	43728454
chr21	43728454	44506201
chr21	44506201	46042705
chr21	46042705	47491264
chr21	47491264	48119634
chr22	16051249	17580813
chr22	17580813	17989929
chr22	17989929	18540577
chr22	18540577	22358201
chr22	22358201	23221407
chr22	23221407	27199237
chr22	27199237	27831342
chr22	27831342	28167421
chr22	28167421	33511391
chr22	33511391	34356504
chr22	34356504	36667082
chr22	36667082	37680999
chr22	37680999	42871577
chr22	42871577	44499343
chr22	44499343	44818986
chr22	44818986	45168370
chr22	45168370	45456900
chr22	45456900	45896589
chr22	45896589	46352716
chr22	46352716	46834829
chr22	46834829	47594642
chr22	47594642	48271019
chr22	48271019	48653583
chr22	48653583	48970145
chr22	48970145	49557080
chr22	49557080	49840357
chr22	49840357	50350008
chr22	50350008	51240820

### Sheet: Supplementary Table 3
Supplementary Table 3 | The best number eigenvalues for p-Hess using different reference panels in different regions
Regions(#SNPS)	# SNPs in the region	1KG reference panel	UKB reference panel (set1 and set2)	CEU reference panel(20,000 individuals)
region1	525	93(95%)	158(99%)	93(95%)
region2	743	153(90%)	310(99%)	310(99%)
region3	1033	146(95%)	276(99%)	42(70%)
region4	2316	85(70%)	572(99%)	572(99%)

### Sheet: Supplementary Table 4
Supplementary table 4 Overview of the traits included in this study
Phenotype	Abbreviation	Sample Size	Number of Cases	Number of controls	Global heritability (s.e.)	Pubmed ID	Consortium	Detailed sample sizes in each cohort
Type 2 Diabetes	T2D	933970	80154	853816	0.0467(0.0022)	35551307	DIAMANTE
Body Mass Index	BMI	806834	\	\	0.1880(0.0055)	30239722	UKB
Educational Attainment	EA	765283	\	\	0.1285(0.0032)	35361970	UKB,Add Health,EGCUT,ELSA,FENLAND,Geisinger,GSII,NORFOLK,UKHLS,VIKING,WLS	UKB:441,121; Others:324,162
Waist/hip Ratio	WHR	697734	\	\	0.1325(0.0045)	30239722	UKB,GIANT	UKB:485,486 ;GIANT:212,248
Smoking Behavior	SmkInit	632802	\	\	0.0678(0.0022)	30643251	GSCAN
Coronary Artery Disease(including angina)	CAD	547261	122733	424528	0.0578(0.0035)	29212778	UKB,CARDIoGRAMplusC4D	UKB:296,525(34,541/261,984); CARDIoGRAMplusC4D:250,736(88,192/162,544)
Alcoholism	DrnkWk	537349	\	\	0.0492(0.0022)	30643251	GSCAN
Major Depressive Disorder	MDD	500199	170756	329443	0.0611(0.0026)	30718901	PGC,UKB
Sleep Duration	SD	446118	\	\	0.0676(0.0031)	30846698	UKB
Low-density Lipoprotein Cholesterol	LDL	431167	\	\	0.1990(0.0225)	32493714	UKB
Bipolar Disorder	BD	413466	41917	371549	0.0708(0.0028)	34002096	PGC
Asthma	Asthma	385822	44301	341521	0.0494(0.0042)	31427789	UKB
Height	Height	385748	\	\	0.4376(0.0194)	31427789	UKB
Heart Rate	HR	361411	\	\	0.1337(0.0081)	31427789	UKB
Neuroticism	NSM	329821	\	\	0.1073(0.0046)	29255261	UKB
Hypertension	Hypertension	298307	99665	189642	0.1318(0.0056)	31427789	UKB
Cognitive Performance	CP	257828	\	\	0.1909(0.0069)	30038396	SSGAC
Breast Cancer	BC	247173	133384	113789	0.1253(0.0100)	32424353	BCAC
Schizophrenia	SCZ	130644	77258	53386	0.3637(0.0126)	35396580	PGC
Lung Cancer	LC	85716	29266	56450	0.0795(0.0134)	28604730	TRICL-All
Anorexia Nervosa	AN	72517	16992	55525	0.1802(0.0124)	31308545	PGC
Inflammatory Bowel Disease	IBD	59957	25042	34915	0.2981(0.0263)	28067908	IIBDGC,UK HumanCoreExome genotyped IBD study,UK low coverage whole genome sequencing IBD study
Rheumatoid Arthritis	RA	58284	14361	43923	0.1378(0.0189)	24390342	WTCCC, BRASS,CANADA,EIRA,NARAC1,NARAC2,RACI,ReAct, Dutch,anti-TNF response to therapy collection,CORRONA,Vanderbilt	WTCCC:1,525/10,608; Others:12,836/47,676
Attention-Deficit/Hyperactivity Disorder	ADHD	53293	19099	34194	0.2362(0.0158)	30478444	iPSYCH, PGC	iPSYCH:37,076(14,584/22,492); PGC: 16,317(4,515/11,702)
Autism Spectrum Disorder	ASD	46351	18381	27969	0.2028(0.0164)	30804558	iPSYCH, PGC	iPSYCH:35,740 (13,076/ 22,664);PGC:10,610 (5,305/5,305)
Ulcerative Colitis	UC	45975	12366	33609	0.2487(0.0247)	28067908	IIBDGC,UK HumanCoreExome genotyped IBD study,UK low coverage whole genome sequencing IBD study
Crohn's Disease	Crohn	40266	12194	28072	0.4215(0.0438)	28067908	IIBDGC,UK HumanCoreExome genotyped IBD study,UK low coverage whole genome sequencing IBD study
Anxiety Disorder	AXD	31880	12655	19225	0.2073(0.0204)	31116379	iPSYCH
Type 1 Diabetes	T1D	25063	9358	15705	0.1824(0.0364)	32005708	WTCCC,TwinsUK,NIDDK,CHOP-MCGill	WTCCC:1,968/11,237; Others:7,298/4,337
Lupus	Lupus	12615	4576	8039	0.0954(0.0459)	33536424	IMID
Obsessive Compulsive Disorder	OCD	9725	2688	7037	0.2918(0.0516)	28761083	PGC
** Sample sizes are first based on that provided by GWAS Catalog or https://atlas.ctglab.nl/.

### Sheet: Supplementary Table 5
Supplementary table 5 | Significant regions detected by p-hess using bonferroni-correlated p-value.
CHR	START	STOP	phen1	phen2	gcov	rho	h2_1	h2_2	p
1	41975176	44897112	ADHD	EA	-0.0006145	-0.82335	0.0016734	0.00033287	7.33e-09
3	18930037	21523342	ADHD	Height	-0.0004266	-0.9496	0.00089784	0.00022474	1.02e-09
1	41975176	44897112	ADHD	SCZ	0.00088827	0.798203	0.0016754	0.00073917	7.74e-08
5	128732848	132739394	Asthma	Crohn	0.0014944	0.852088	0.0010579	0.0029075	1e-18
17	36676018	41772005	Asthma	Crohn	0.00087082	0.682264	0.00089247	0.0018254	1.72e-08
15	81764355	87704662	Asthma	Height	-0.0003953	-0.726382	0.00013872	0.0021345	8.49e-08
5	128732848	132739394	Asthma	IBD	0.0010122	0.689088	0.0010583	0.0020388	2.11e-11
16	49962449	51065076	Asthma	IBD	-0.0007509	-1.19198	0.00010652	0.0037257	8.62e-09
11	61539878	62225892	Asthma	LDL	0.0003572	0.827788	0.00015912	0.0011702	9.05e-08
17	36676018	41772005	Asthma	LDL	-0.0003404	-0.655589	0.00089377	0.00030157	1.79e-08
7	26657873	28333077	Asthma	T2D	0.00023357	0.895241	0.00029782	0.00022856	8.75e-08
16	53074147	53987615	BC	BMI	-0.0009811	-0.623093	0.00079967	0.0031006	5.54e-19
2	217516007	217980505	BC	Height	-0.0005281	-0.415209	0.0027643	0.00058528	1.5e-16
3	141010348	143014176	BC	Height	0.0009866	0.746024	0.00044304	0.0039476	1.26e-17
5	55883299	56335534	BC	Height	-0.000618	-0.578757	0.0028984	0.00039338	2.57e-25
6	130054822	130827599	BC	Height	-0.0006926	-0.845071	0.00036411	0.001845	7.47e-18
12	27800503	32645848	BC	Height	0.00045856	0.315324	0.0012008	0.0017612	2.79e-08
14	66289581	70380070	BC	Height	-0.0003169	-0.452251	0.00088713	0.00055344	1e-09
19	18409767	19055200	BC	Height	0.00026908	0.585661	0.00048113	0.00043874	1.73e-09
11	1868164	2306168	BC	Hypertension	-0.0005441	-0.584041	0.00087875	0.00098769	5.08e-09
1	113753415	114873724	BC	RA	0.001469	0.994846	0.00025295	0.0086198	3e-12
1	113753415	114873724	BC	T1D	0.001437	1.2273	0.00025302	0.0054182	9.43e-10
16	53074147	53987615	BC	T2D	-0.0003993	-0.653609	0.00080535	0.00046347	1.68e-11
16	53074147	53987615	BC	WHR	-0.0004926	-0.565276	0.00079921	0.00095026	9.08e-11
6	97094444	98938023	BD	EA	0.00030357	0.799485	0.00020451	0.00070499	9.6e-09
11	61539878	62225892	BD	LDL	-0.0003963	-0.888238	0.00016936	0.0011755	1.03e-09
2	193029999	199657020	BD	SCZ	0.00047579	0.890356	0.00022135	0.0012901	1.26e-09
5	136374997	141391024	BD	SCZ	0.00047656	0.993905	0.000222	0.0010356	1.71e-10
6	23936906	28477682	BD	SCZ	0.00053468	0.928492	0.00020678	0.0016037	9.43e-11
7	574873	2994532	BD	SCZ	0.00044441	1.08137	0.00018303	0.00092277	6.95e-10
10	61471274	65736740	BD	SCZ	0.00042287	0.942457	0.00024786	0.00081224	3.65e-09
10	102775027	107888334	BD	SCZ	0.00040303	1.00914	0.00015162	0.001052	2.91e-08
11	62225892	68809691	BD	SCZ	0.00040235	0.914144	0.00032266	0.00060039	1.13e-08
10	73236021	77998050	BMI	CAD	0.00021942	0.856114	0.00040032	0.00016409	7.61e-08
18	57508500	60956776	BMI	CAD	0.00032496	0.944145	0.0015529	7.63e-05	4.08e-08
4	24993167	25470448	BMI	CP	-0.0002794	-0.752123	0.00043847	0.00031475	1.55e-08
4	99529266	103388565	BMI	CP	-0.0003601	-0.88139	0.00042417	0.00039361	1.12e-11
6	97094444	98938023	BMI	CP	-0.0004752	-0.806788	0.00045258	0.00076645	1.49e-16
2	23703218	28672112	BMI	Crohn	-0.0007667	-0.616802	0.00099601	0.0015513	1.56e-08
16	28269529	35285404	BMI	DrnkWk	-0.0004275	-0.84768	0.0010602	0.00023985	1.22e-14
1	195996727	197938516	BMI	EA	-0.0001939	-0.898911	0.00022073	0.00021073	1.12e-09
1	201527413	202128336	BMI	EA	-0.0002183	-0.856522	0.00048966	0.00013261	5.56e-10
2	50817598	53508118	BMI	EA	-0.0002265	-0.770181	0.0002476	0.00034927	5.1e-11
2	53508118	59260307	BMI	EA	-0.0002232	-0.513847	0.00062372	0.00030245	2.03e-08
2	85983820	101338644	BMI	EA	-0.0003191	-0.653669	0.00050749	0.00046964	7.75e-15
2	228810228	229370545	BMI	EA	-0.0001527	-0.844363	0.00021737	0.00015044	2.89e-08
3	45166285	54077746	BMI	EA	-0.0004254	-0.508842	0.00091018	0.00076775	4.52e-17
3	77751553	87409222	BMI	EA	-0.0002418	-0.513212	0.00068291	0.000325	4.49e-09
3	134624640	139033599	BMI	EA	-0.0001817	-0.781439	0.00035686	0.00015157	3.56e-08
4	1497325	3726293	BMI	EA	-0.0001882	-0.801482	0.00017516	0.00031482	3.02e-08
4	99529266	103388565	BMI	EA	-0.000191	-0.904535	0.00042484	0.00010493	1.16e-08
6	28477682	33960611	BMI	EA	-0.0001803	-0.803141	0.00030505	0.00016521	3.03e-08
6	97094444	98938023	BMI	EA	-0.0004727	-0.840187	0.0004492	0.00070475	3.32e-27
10	61471274	65736740	BMI	EA	-0.0002037	-0.618046	0.00032678	0.00033232	1.14e-08
11	24840817	32061702	BMI	EA	-0.000218	-0.508438	0.00067736	0.00027138	5.2e-08
14	29970690	30827412	BMI	EA	-0.000208	-0.81104	0.0003416	0.00019256	2.22e-10
16	28269529	35285404	BMI	EA	-0.0004013	-0.83962	0.001064	0.00021471	8.44e-19
18	19923780	22538541	BMI	EA	-0.0002426	-0.91856	0.00040834	0.00017078	1.33e-12
1	15571613	17540345	BMI	Height	-0.0002513	-0.431524	0.00024433	0.0013877	8.88e-08
1	31222491	34375145	BMI	Height	0.00034151	0.568614	0.00039326	0.00091726	3e-18
1	77548386	81768121	BMI	Height	0.00035515	0.669441	0.00048473	0.00058063	1.78e-25
1	117029592	120344900	BMI	Height	-0.0003352	-0.608792	0.00018971	0.0015983	2.45e-12
1	243044951	244244117	BMI	Height	-0.0001997	-0.550947	0.00027194	0.00048313	8.28e-11
2	23703218	28672112	BMI	Height	-0.0006529	-0.416009	0.00099901	0.0024658	1.02e-24
2	31452860	33667872	BMI	Height	-0.0002368	-0.751585	7.91e-05	0.0012548	2.81e-08
2	43310482	45197139	BMI	Height	-0.000245	-0.442037	0.00023901	0.0012856	2.03e-08
2	46482254	47054981	BMI	Height	-0.0002218	-0.423211	0.00031831	0.00086282	5.01e-09
2	219262887	220454389	BMI	Height	-0.0004037	-0.600638	0.00027883	0.0016199	2.46e-16
2	231842338	233463532	BMI	Height	-0.0004501	-0.756304	0.00012958	0.0027333	5.89e-13
3	45166285	54077746	BMI	Height	-0.0005104	-0.397623	0.00090922	0.001812	1.51e-19
3	131374290	133130924	BMI	Height	-0.0001694	-0.491866	0.00048606	0.00024403	1.38e-09
3	134624640	139033599	BMI	Height	-0.0003031	-0.538713	0.00035781	0.00088466	7.37e-15
3	156789746	168342251	BMI	Height	-0.0002426	-0.568199	0.00031228	0.00058357	3.17e-13
3	194755810	196317619	BMI	Height	0.00015894	0.634026	0.00023425	0.00026827	3.7e-10
4	24993167	25470448	BMI	Height	-0.0001615	-0.614169	0.00033495	0.00020631	2.97e-11
4	99529266	103388565	BMI	Height	-0.0002263	-0.443919	0.00041581	0.00062498	1.36e-10
5	32671237	33578470	BMI	Height	-0.0003921	-0.757669	9.15e-05	0.002926	4.83e-10
5	71240138	72584702	BMI	Height	-0.000163	-0.672055	0.00011002	0.00053468	4.9e-08
5	74241527	75244718	BMI	Height	0.00014616	0.462796	0.00052964	0.00018832	2.52e-08
5	77277419	77957859	BMI	Height	0.00019989	0.902546	0.00010201	0.00048084	8.86e-14
5	95112605	96477321	BMI	Height	0.00017186	0.442963	0.00040509	0.00037159	3.42e-09
5	106849455	108633544	BMI	Height	-0.0002779	-0.52032	0.0003725	0.0007659	8.22e-14
6	7679092	8258642	BMI	Height	-0.0003154	-0.561909	0.00013691	0.0023015	1.71e-08
6	44458410	46039788	BMI	Height	-0.0001925	-0.651855	0.000114	0.00076459	1.32e-08
6	97094444	98938023	BMI	Height	-0.000189	-0.664803	0.00045652	0.00017708	2.88e-13
6	130054822	130827599	BMI	Height	0.00039439	0.731617	0.00015746	0.0018455	2.22e-15
7	93017391	93682431	BMI	Height	0.00011986	0.580394	0.00018881	0.00022588	2.17e-08
7	98157619	103197173	BMI	Height	-0.0002043	-0.449629	0.00024684	0.00083656	7.18e-08
8	126409902	127012372	BMI	Height	0.00014985	0.681202	0.0001245	0.00038868	2.26e-09
9	14342353	14897147	BMI	Height	-0.0001821	-0.65889	0.00024181	0.00031574	3.18e-12
9	96672137	100311374	BMI	Height	-0.000391	-0.449951	0.00021902	0.0034469	1.44e-08
9	117699850	118913745	BMI	Height	-0.0002875	-0.743267	0.00015329	0.00097605	7.22e-14
10	12799286	13206401	BMI	Height	-0.0002059	-0.648575	0.00011447	0.00088027	1.24e-08
10	61471274	65736740	BMI	Height	-0.0002304	-0.455128	0.00033839	0.00075732	2.17e-10
10	92873819	94846093	BMI	Height	-0.0002153	-0.488649	0.0002022	0.00096036	3.2e-08
10	101328018	102775027	BMI	Height	0.00021261	0.386577	0.00041253	0.00073323	5.09e-09
11	12076618	12424462	BMI	Height	9.41e-05	1.07559	4.72e-05	0.00016202	8.39e-08
11	114861774	116383348	BMI	Height	-0.0001635	-0.505153	0.00030296	0.00034591	3.2e-09
11	121204636	121970780	BMI	Height	-0.0001631	-0.570041	0.00021581	0.00037915	1.48e-09
11	121970780	122591729	BMI	Height	-0.0001244	-0.638847	0.00019823	0.00019113	1.14e-08
12	630984	1080007	BMI	Height	0.00019982	0.448401	0.00033109	0.00059979	1.49e-09
12	108512514	113263934	BMI	Height	0.00017017	0.423657	0.00034402	0.00046898	2.6e-08
13	32802014	35136291	BMI	Height	-0.0001699	-0.571488	0.00017728	0.00049879	6.67e-09
15	56325016	57644211	BMI	Height	-0.0001384	-0.664295	0.00016869	0.00025735	5.23e-09
15	69958962	70408476	BMI	Height	-0.0002416	-0.693232	0.00011401	0.001065	6.5e-10
15	71922035	79362159	BMI	Height	-0.000317	-0.34867	0.00054291	0.0015228	2.46e-10
16	28269529	35285404	BMI	Height	0.00040257	0.497934	0.0010736	0.00060883	7.99e-23
16	66398291	74978758	BMI	Height	-0.0002545	-0.304733	0.00059598	0.0011706	2.82e-08
17	18856896	21285166	BMI	Height	-0.0003126	-0.690268	0.00028854	0.0007106	2.92e-18
17	55121645	59421147	BMI	Height	-0.000235	-0.563232	0.00028257	0.00061613	2.49e-12
17	59421147	64800867	BMI	Height	-0.0005882	-0.675087	0.00026052	0.0029138	6.56e-20
18	57508500	60956776	BMI	Height	0.00062534	0.673257	0.0015648	0.00055133	1.75e-47
19	3907557	4549923	BMI	Height	-0.0002392	-0.507792	0.00034788	0.00063796	2.27e-11
19	18409767	19055200	BMI	Height	-0.0002043	-0.395877	0.00060668	0.00043912	2.28e-09
20	6122238	6640972	BMI	Height	-0.0005091	-0.896297	0.00020728	0.0015563	3.94e-28
20	46382869	49597111	BMI	Height	-0.0004931	-0.792329	0.0002582	0.0015001	3.45e-25
21	41309823	41802527	BMI	Height	-0.0001193	-0.699568	0.00014837	0.00019614	2.59e-08
15	71922035	79362159	BMI	HR	0.00043132	0.56572	0.00054291	0.0010707	7.69e-13
16	28269529	35285404	BMI	Hypertension	0.00050515	0.912135	0.0010736	0.00028568	2.01e-13
16	53074147	53987615	BMI	Hypertension	0.00082329	0.87326	0.0031383	0.00028322	6.75e-16
18	57508500	60956776	BMI	Hypertension	0.00040738	0.802606	0.0015648	0.00016464	9.21e-08
19	18409767	19055200	BMI	Hypertension	0.00030174	0.807843	0.00060668	0.00022996	8.45e-08
2	23703218	28672112	BMI	IBD	-0.000648	-0.602402	0.00099597	0.0011618	9.03e-08
16	28269529	35285404	BMI	IBD	-0.0007515	-0.657466	0.0010686	0.0012226	2.36e-09
3	134624640	139033599	BMI	LDL	0.00022261	0.605499	0.00035534	0.00038038	8.2e-08
5	74241527	75244718	BMI	LDL	-0.0010631	-0.664626	0.00054747	0.0046734	8.59e-35
8	116157627	117417522	BMI	LDL	0.00042945	0.828446	0.00032562	0.00082525	1.3e-20
8	126409902	127012372	BMI	LDL	-0.0007314	-0.856316	0.00012443	0.0058636	3.12e-16
12	108512514	113263934	BMI	LDL	0.00025857	0.553935	0.00036006	0.00060515	1.02e-08
1	95314443	101195810	BMI	SCZ	-0.0004422	-0.504869	0.00055452	0.0013837	2.69e-10
2	145304081	149218116	BMI	SCZ	-0.0003414	-0.720968	0.00032407	0.00069188	8.24e-10
4	99529266	103388565	BMI	SCZ	0.00033738	0.659699	0.00042416	0.00061662	1e-08
6	108463204	112657443	BMI	SCZ	-0.000304	-0.803749	0.00025526	0.00056058	4.15e-09
8	116157627	117417522	BMI	SCZ	-0.0002805	-0.779135	0.00032526	0.00039854	4.38e-08
10	33707968	34237166	BMI	SCZ	-0.0002889	-0.972484	0.00021283	0.00041478	1.02e-09
12	120012291	124844238	BMI	SCZ	0.00043312	0.493432	0.00070082	0.0010994	2.31e-09
13	47429953	59750705	BMI	SCZ	-0.0003398	-0.664108	0.00048105	0.00054429	1.09e-08
16	53074147	53987615	BMI	SD	-0.0005298	-0.749874	0.00311	0.00016048	1.06e-09
2	10554	1377935	BMI	SmkInit	0.00045204	0.934481	0.0015304	0.0001529	1.21e-15
3	77751553	87409222	BMI	SmkInit	0.00026047	0.554787	0.00068311	0.00032268	1.53e-08
11	24840817	32061702	BMI	SmkInit	0.00025145	0.75921	0.00067892	0.00016157	7.01e-09
1	38951131	40199346	BMI	T2D	0.00017193	0.822787	0.00028138	0.00015518	3.6e-08
1	176440645	178940145	BMI	T2D	0.00025027	0.95243	0.00093683	7.37e-05	1.07e-10
2	10554	1377935	BMI	T2D	0.00030854	1.06127	0.0015361	5.5e-05	2.18e-11
2	53508118	59260307	BMI	T2D	0.00021871	0.875496	0.00062065	0.00010055	3.97e-10
4	42211989	54658141	BMI	T2D	0.00017611	1.00588	0.00036986	8.29e-05	1.25e-08
5	74241527	75244718	BMI	T2D	0.00018961	0.937516	0.00054543	7.5e-05	3.22e-09
6	47228912	52209891	BMI	T2D	0.00019663	0.883576	0.00067076	7.38e-05	2.18e-08
10	114551367	116143412	BMI	T2D	-0.0003945	-0.610497	0.00024329	0.0017166	1.29e-13
13	47429953	59750705	BMI	T2D	0.00022681	1.03984	0.00051574	9.22e-05	7.94e-12
14	101879876	104623120	BMI	T2D	0.00017867	0.92409	0.0004909	7.62e-05	6.35e-08
15	71922035	79362159	BMI	T2D	0.0002368	0.628782	0.00054625	0.00025964	1.52e-10
16	28269529	35285404	BMI	T2D	0.00024307	0.845161	0.0010626	7.78e-05	3.3e-09
16	53074147	53987615	BMI	T2D	0.0011421	0.95561	0.0031176	0.00045817	3.23e-69
18	57508500	60956776	BMI	T2D	0.00036205	0.926465	0.0015571	9.81e-05	7.33e-15
1	1519205	1924785	BMI	WHR	0.00022547	0.949492	0.00038798	0.00014534	2.06e-09
1	70987396	76975059	BMI	WHR	0.00029054	0.900023	0.00056703	0.00018378	4.37e-12
1	95314443	101195810	BMI	WHR	0.00031323	0.820909	0.00055597	0.00026187	5.07e-13
1	112025081	112486671	BMI	WHR	0.00020019	0.864838	0.00025582	0.00020945	8.55e-09
1	117029592	120344900	BMI	WHR	-0.0002161	-0.75116	0.00018981	0.00043612	5.29e-09
1	176440645	178940145	BMI	WHR	0.00036884	0.842939	0.00093675	0.00020439	3.25e-14
2	10554	1377935	BMI	WHR	0.00061599	0.92408	0.0015273	0.00029094	1.53e-24
2	23703218	28672112	BMI	WHR	0.00046415	0.652065	0.00099611	0.00050866	8.66e-18
2	53508118	59260307	BMI	WHR	0.00032989	0.792515	0.0006173	0.00028069	1.76e-13
2	59260307	60290856	BMI	WHR	0.00031456	0.790512	0.00050763	0.00031192	1.69e-13
2	85983820	101338644	BMI	WHR	0.00024069	0.628182	0.00049851	0.00029449	1.98e-08
2	180662825	181810212	BMI	WHR	0.00023448	0.924449	0.00034332	0.00018739	6.57e-10
2	199657020	206800661	BMI	WHR	0.00023711	0.809924	0.00037668	0.00022753	1.5e-09
3	45166285	54077746	BMI	WHR	0.0002927	0.43931	0.00091543	0.00048493	2.85e-08
3	77751553	87409222	BMI	WHR	0.00034835	0.751343	0.00068358	0.00031446	1.11e-13
3	87409222	101901465	BMI	WHR	0.00031174	0.803844	0.00050668	0.00029683	9.36e-13
3	131374290	133130924	BMI	WHR	0.00030751	0.882266	0.00049025	0.0002478	3.14e-13
4	18752174	20485841	BMI	WHR	0.00025297	0.903794	0.00030874	0.00025375	1.4e-10
5	74241527	75244718	BMI	WHR	0.00025421	0.90145	0.00054428	0.00014611	1.78e-10
5	82970935	88890982	BMI	WHR	0.00025037	0.737181	0.00051717	0.00022304	3.42e-09
5	102908488	106849455	BMI	WHR	0.00020431	0.922913	0.00029815	0.00016437	2.68e-08
5	150971848	153784078	BMI	WHR	0.00032091	0.928963	0.000514	0.00023217	1.99e-14
6	39810466	40609221	BMI	WHR	0.00024994	0.879374	0.000437	0.00018486	1.43e-10
6	47228912	52209891	BMI	WHR	0.00034318	0.83058	0.00066917	0.00025512	2.63e-14
6	97094444	98938023	BMI	WHR	0.0003389	0.921811	0.00045427	0.00029754	7.58e-16
7	111628355	116226422	BMI	WHR	0.00024365	0.805323	0.00056195	0.00016289	5.29e-09
8	31133658	37470129	BMI	WHR	0.00022912	0.861484	0.00038925	0.00018172	3.12e-09
8	58912361	61811052	BMI	WHR	0.00019962	0.825879	0.0002344	0.00024924	3.97e-08
8	61811052	66026395	BMI	WHR	0.00020095	0.894299	0.00030699	0.00016447	3.81e-08
8	73243541	73836093	BMI	WHR	0.00020655	0.898581	0.00026363	0.00020042	4.09e-10
9	27342057	28517831	BMI	WHR	0.00028116	0.971309	0.00053072	0.00015788	5.16e-12
10	19717091	24692580	BMI	WHR	0.00021697	0.876326	0.00038294	0.00016008	1.17e-08
10	34237166	36474146	BMI	WHR	0.00021225	0.863961	0.00023118	0.00026107	7.01e-09
11	24840817	32061702	BMI	WHR	0.0003696	0.846304	0.00067612	0.00028209	8.02e-16
11	44917888	59038219	BMI	WHR	0.00029338	0.714646	0.00058088	0.00029013	1.18e-10
11	83560962	92628090	BMI	WHR	0.00022851	0.876775	0.00029792	0.000228	1.51e-09
11	114861774	116383348	BMI	WHR	0.00019396	0.885581	0.00030202	0.00015883	7.31e-08
12	49152036	50331258	BMI	WHR	0.00030565	0.884311	0.00072893	0.00016389	3.03e-11
12	89680039	92066664	BMI	WHR	0.00023127	0.791027	0.0004165	0.00020523	3.18e-09
13	47429953	59750705	BMI	WHR	0.00023789	0.730485	0.00048429	0.00021899	6.45e-09
13	79595367	90520714	BMI	WHR	0.00022521	0.821478	0.00038826	0.00019358	8.74e-09
14	101879876	104623120	BMI	WHR	0.00025673	0.788568	0.00048822	0.0002171	1.68e-09
15	46297812	54166242	BMI	WHR	0.0002236	0.674007	0.0004968	0.00022153	5.56e-08
15	71922035	79362159	BMI	WHR	0.00031855	0.689595	0.00054261	0.00039326	2.82e-12
16	28269529	35285404	BMI	WHR	0.00055086	0.808885	0.0010604	0.00043736	1.45e-22
16	53074147	53987615	BMI	WHR	0.0015858	0.930613	0.0031101	0.00093365	2.13e-80
16	66398291	74978758	BMI	WHR	0.00032384	0.84711	0.00058801	0.00024854	3.78e-13
17	41772005	48123445	BMI	WHR	0.00035712	0.6805	0.00054854	0.00050207	1.08e-13
17	78429030	79335680	BMI	WHR	0.00022299	0.818206	0.00050905	0.00014591	9.14e-08
18	39465814	41153110	BMI	WHR	0.00026356	0.951449	0.00038055	0.00020164	1.15e-11
18	57508500	60956776	BMI	WHR	0.00071825	0.933701	0.0015551	0.00038052	9.2e-33
18	61653115	64887975	BMI	WHR	0.00021951	0.976374	0.00030241	0.00016714	2.19e-09
19	17935626	18409767	BMI	WHR	0.0002868	0.745096	0.00027244	0.00054383	5.93e-11
20	24465239	30574455	BMI	WHR	0.00020727	0.933132	0.00028826	0.00017116	2.19e-08
3	45166285	54077746	CAD	Crohn	0.000577	1.24919	0.00016466	0.0012957	6.44e-09
1	1924785	2364508	CAD	Height	-0.0002034	-0.85874	9.34e-05	0.0006008	8.25e-09
1	37546148	38559352	CAD	Height	-0.0002196	-0.783336	0.0001299	0.00060517	1.19e-09
1	108524590	110335041	CAD	Height	-0.000209	-0.583734	0.00038098	0.00033661	7.15e-11
3	134624640	139033599	CAD	Height	-0.0002647	-0.573376	0.00024117	0.0008837	8.7e-10
4	57636905	58012732	CAD	Height	0.00018898	0.996601	5.93e-05	0.0006066	3.58e-08
8	126409902	127012372	CAD	Height	-0.0002215	-0.706274	0.00025274	0.0003893	2.05e-12
17	41772005	48123445	CAD	Height	-0.0005792	-0.745228	0.00028082	0.0021512	1.17e-19
19	9119242	11283516	CAD	Height	-0.0003144	-0.495116	0.00035584	0.0011331	1.12e-10
15	91383607	92090795	CAD	Hypertension	0.00042088	0.917745	0.00032968	0.00063794	2.19e-11
15	91383607	92090795	CAD	SCZ	-0.0003545	-0.831892	0.00032319	0.00056175	1.02e-08
3	45166285	54077746	CP	Crohn	-0.0012628	-1.08673	0.00096997	0.0013921	6.02e-16
16	28269529	35285404	CP	Crohn	0.0009274	1.12732	0.0004566	0.0014822	4.14e-12
1	41319146	41975176	CP	EA	0.00026224	0.90044	0.00059359	0.00014289	1.12e-08
1	41975176	44897112	CP	EA	0.0002993	0.873528	0.00036665	0.00032019	1.14e-09
1	70987396	76975059	CP	EA	0.00050176	0.852505	0.00074249	0.00046656	1.65e-18
1	204110660	205420138	CP	EA	0.00024037	1.11527	0.00018141	0.00025606	8.91e-08
2	53508118	59260307	CP	EA	0.00031313	0.86989	0.00042971	0.00030154	2.19e-10
2	60290856	62483856	CP	EA	0.00028814	0.70751	0.00051958	0.00031922	1.47e-08
2	79900415	80731847	CP	EA	0.00024701	1.07189	0.0002613	0.00020323	2.36e-08
2	85983820	101338644	CP	EA	0.00048182	0.888441	0.00062764	0.0004686	8.37e-18
2	155651541	157560635	CP	EA	0.00034659	0.849896	0.00062181	0.00026745	6.83e-12
2	159036321	163618572	CP	EA	0.00032225	0.845048	0.00045492	0.00031966	1.31e-10
3	7510299	8293383	CP	EA	0.00025274	1.01645	0.00036603	0.00016891	1.3e-08
3	45166285	54077746	CP	EA	0.00073992	0.841676	0.00097833	0.00078994	1.91e-28
3	77751553	87409222	CP	EA	0.0002995	0.859996	0.00037901	0.00032	1.23e-09
3	101901465	106335488	CP	EA	0.0002527	1.12876	0.00024037	0.00020851	1.04e-08
4	1497325	3726293	CP	EA	0.00035109	0.921427	0.00046188	0.00031433	2.35e-12
4	146873053	154014668	CP	EA	0.00025667	0.986534	0.00038898	0.00017402	1.09e-08
5	56335534	60936191	CP	EA	0.00041618	0.817586	0.00046386	0.00055861	2.22e-13
5	82970935	88890982	CP	EA	0.00030696	0.970642	0.00034509	0.00028981	1.6e-10
5	88890982	95112605	CP	EA	0.00031843	0.815757	0.00041558	0.00036665	4.46e-10
6	16912514	19560254	CP	EA	0.00027589	0.861551	0.00034179	0.00030002	1.09e-08
6	97094444	98938023	CP	EA	0.00071848	0.978866	0.00076447	0.00070473	5.09e-30
6	125713616	130054822	CP	EA	0.00026945	1.03398	0.00028283	0.00024011	3.73e-09
7	70630446	75201892	CP	EA	0.00034018	1.01172	0.0004107	0.00027528	1.94e-12
7	132183400	134944093	CP	EA	0.00032269	0.941061	0.0004398	0.00026735	2.68e-11
8	143206611	146303788	CP	EA	0.00035236	0.806339	0.00061007	0.00031301	9.22e-12
9	23083305	23546905	CP	EA	0.00038968	0.99989	0.00040456	0.00037543	6.43e-16
10	102775027	107888334	CP	EA	0.00055212	0.873169	0.000867	0.00046116	2.55e-21
12	49152036	50331258	CP	EA	0.00023798	0.9371	0.00040457	0.00015941	6.81e-08
12	120012291	124844238	CP	EA	0.00033281	0.711358	0.00056453	0.00038773	4.13e-10
13	47429953	59750705	CP	EA	0.00037723	0.875346	0.00050936	0.00036461	4.15e-13
13	91297514	92149642	CP	EA	0.00022656	1.22563	0.00025024	0.00013655	2.07e-08
14	29024313	29970690	CP	EA	0.00025293	0.946485	0.0002325	0.00030715	2.2e-08
14	73046462	75942923	CP	EA	0.00025111	0.965397	0.00033968	0.00019918	2.58e-08
16	28269529	35285404	CP	EA	0.00029166	0.925509	0.00045841	0.00021664	5.96e-10
16	53074147	53987615	CP	EA	0.00023378	1.11844	0.00032823	0.00013311	3.18e-08
16	61096125	62364577	CP	EA	0.00023854	1.03143	0.00028949	0.00018476	5.79e-08
17	41772005	48123445	CP	EA	0.00035736	0.790412	0.00061851	0.00033049	8.03e-12
17	79335680	79697171	CP	EA	0.00023964	1.06542	0.00028061	0.00018029	3.82e-09
18	48232461	51185294	CP	EA	0.00028506	0.894517	0.00036251	0.00028014	2.68e-09
20	46382869	49597111	CP	EA	0.0002666	0.884639	0.00061935	0.00014664	1.29e-08
22	37680999	42871577	CP	EA	0.00037975	0.872272	0.00087191	0.00021738	2.42e-13
2	155651541	157560635	CP	Height	0.00024657	0.440698	0.00064707	0.00048378	6.97e-08
2	165828705	168510313	CP	Height	0.00020207	0.600854	0.00035674	0.00031704	6.4e-08
4	17240340	18752174	CP	Height	0.00068023	0.567292	0.00042922	0.0033498	1.82e-11
4	103388565	109981673	CP	Height	0.00042544	0.62007	0.00035223	0.0013365	1.12e-10
4	170680720	174476727	CP	Height	0.00013865	1.09984	0.00019001	8.36e-05	1.5e-08
6	125713616	130054822	CP	Height	0.0004538	0.618293	0.00027848	0.0019344	5.14e-09
7	68564927	70107384	CP	Height	0.00026189	0.629446	0.00043324	0.00039957	1.93e-10
9	96672137	100311374	CP	Height	0.00083463	0.74291	0.00036629	0.0034458	3.57e-16
10	65736740	71136411	CP	Height	0.00030977	0.564605	0.00034052	0.00088399	1.83e-08
16	53074147	53987615	CP	Height	0.00031919	0.648052	0.00032363	0.0007496	3.81e-10
17	41772005	48123445	CP	Height	0.00054186	0.450166	0.00062885	0.002304	2.67e-10
20	46382869	49597111	CP	Height	0.00053619	0.55533	0.00062076	0.0015018	3.93e-14
3	45166285	54077746	CP	IBD	-0.0011746	-0.8011	0.00096997	0.0022164	1.36e-14
16	28269529	35285404	CP	IBD	0.00077164	1.03371	0.00045656	0.0012205	3.45e-10
17	41772005	48123445	CP	NSM	0.00043208	0.851604	0.0006202	0.00041507	3.34e-09
6	23936906	28477682	CP	SCZ	-0.0007543	-0.751966	0.00061489	0.0016362	6.74e-15
22	37680999	42871577	CP	SCZ	-0.0006503	-0.625144	0.00086056	0.0012574	1.33e-11
3	45166285	54077746	CP	UC	-0.0010649	-0.740492	0.00096995	0.0021322	2.18e-09
3	45166285	54077746	CP	WHR	-0.000353	-0.514271	0.00097444	0.00048357	7.64e-08
6	97094444	98938023	CP	WHR	-0.0003525	-0.73758	0.00076645	0.000298	1.48e-09
16	28269529	35285404	Crohn	EA	0.00050143	0.882008	0.0014864	0.00021744	1.88e-08
2	23703218	28672112	Crohn	Height	0.0016303	0.828601	0.0015784	0.0024526	1.46e-18
2	193029999	199657020	Crohn	Height	-0.0005348	-0.780909	0.0009314	0.00050346	2.67e-09
2	218665582	219262887	Crohn	Height	0.00054742	1.07887	0.00040996	0.000628	1.1e-08
3	45166285	54077746	Crohn	Height	-0.000957	-0.615328	0.0013388	0.0018067	2.29e-09
3	141010348	143014176	Crohn	Height	-0.001737	-1.20498	0.00052214	0.0039797	7.13e-14
4	99529266	103388565	Crohn	Height	0.0006485	1.18003	0.00048493	0.00062281	1.91e-11
5	128732848	132739394	Crohn	Height	-0.0011327	-0.567403	0.0029074	0.0013707	5.5e-15
9	138942867	140437652	Crohn	Height	-0.0013378	-0.693714	0.003072	0.0012106	3.01e-22
10	61471274	65736740	Crohn	Height	-0.0006093	-0.807353	0.00075347	0.00075581	9.82e-09
11	12993149	16843375	Crohn	Height	0.00067894	0.799724	0.00078896	0.00091354	4.52e-09
15	66972875	68642220	Crohn	Height	-0.0007028	-0.889703	0.00055756	0.0011191	2.66e-08
16	24373157	25073030	Crohn	Height	-0.0006231	-0.998769	0.00065032	0.00059853	6.98e-11
16	49962449	51065076	Crohn	Height	-0.0011302	-0.594854	0.0079369	0.00045482	6.22e-24
1	200137649	201071539	Crohn	IBD	0.0016753	1.05773	0.0011828	0.0021209	4.42e-08
2	234140683	234938082	Crohn	IBD	0.003792	1.14262	0.0055493	0.0019847	7.45e-21
3	45166285	54077746	Crohn	IBD	0.001996	1.1795	0.0013288	0.0021551	2.59e-10
5	128732848	132739394	Crohn	IBD	0.0028809	1.17358	0.0029404	0.0020494	5.03e-16
5	149542377	150496142	Crohn	IBD	0.0018276	0.911186	0.0023459	0.0017149	1.1e-08
5	157582088	159257060	Crohn	IBD	0.0025624	1.15365	0.0021188	0.0023284	7.42e-14
6	167158678	168056009	Crohn	IBD	0.0018605	0.987964	0.0026604	0.001333	4.66e-09
9	138942867	140437652	Crohn	IBD	0.0028705	1.01457	0.0031438	0.0025462	5.35e-15
10	99644799	101328018	Crohn	IBD	0.002909	1.24477	0.0019323	0.0028264	2.81e-16
16	49962449	51065076	Crohn	IBD	0.006785	1.21461	0.0080956	0.0038546	1.8e-41
17	32487044	32913130	Crohn	IBD	0.0015576	1.00898	0.0021427	0.0011122	7.93e-08
17	36676018	41772005	Crohn	IBD	0.0028972	1.14278	0.0021769	0.0029525	1.06e-15
19	757752	1258287	Crohn	IBD	0.0017698	1.12686	0.0018239	0.0013524	4.67e-09
20	61302240	62963102	Crohn	IBD	0.001735	0.965172	0.0018797	0.0017191	2.26e-08
21	16215307	17011441	Crohn	IBD	0.0028163	1.0097	0.0031281	0.0024871	1.18e-14
2	23703218	28672112	Crohn	LDL	-0.0010475	-0.621525	0.0015881	0.0017886	2.06e-09
5	155456437	156627810	Crohn	LDL	0.0010332	1.00836	0.00064627	0.0016245	2.74e-10
19	757752	1258287	Crohn	LDL	0.00070495	1.09651	0.0018833	0.00021947	6.23e-12
19	48510553	51188984	Crohn	LDL	-0.0010378	-1.08317	0.00069271	0.0013252	7.36e-12
5	157582088	159257060	Crohn	UC	0.0018974	1.08145	0.0021184	0.0014531	3.73e-08
9	138942867	140437652	Crohn	UC	0.002059	1.05183	0.0031433	0.0012191	1.63e-08
10	99644799	101328018	Crohn	UC	0.0018674	1.03822	0.001932	0.0016745	5.97e-08
17	36676018	41772005	Crohn	UC	0.0019999	1.00764	0.0021694	0.0018158	1.66e-08
21	16215307	17011441	Crohn	UC	0.0022035	1.0323	0.0031276	0.0014568	2.75e-09
6	125713616	130054822	Crohn	WHR	-0.000696	-1.11263	0.00044085	0.0008876	6.62e-08
16	28269529	35285404	DrnkWk	Height	-0.0002442	-0.640604	0.00023777	0.00061131	9.82e-11
2	23703218	28672112	DrnkWk	LDL	-0.0006426	-0.781136	0.00038075	0.0017773	2.66e-20
8	126409902	127012372	DrnkWk	LDL	-0.0006094	-1.05548	5.87e-05	0.0056794	6.76e-09
19	48510553	51188984	DrnkWk	LDL	0.00032362	0.736232	0.00014729	0.0013118	7.69e-08
11	113106455	114012998	DrnkWk	SCZ	0.00039972	0.765421	0.00026729	0.0010203	2.92e-09
1	20469098	22737400	EA	Height	0.00021905	0.573377	0.00014508	0.001006	3.33e-09
1	88035880	90601121	EA	Height	0.00018671	0.627393	0.00011403	0.00077667	1.45e-08
2	50817598	53508118	EA	Height	0.00013519	0.533048	0.00034984	0.00018386	2.04e-08
2	60290856	62483856	EA	Height	0.00024116	0.582413	0.00031722	0.00054049	1.07e-14
2	155651541	157560635	EA	Height	0.00018633	0.54728	0.00024967	0.00046428	1.01e-10
2	159036321	163618572	EA	Height	0.00018273	0.438299	0.00032546	0.00053405	3.96e-09
2	165828705	168510313	EA	Height	0.00013526	0.726492	0.00011324	0.00030611	6.97e-09
2	219262887	220454389	EA	Height	0.00024506	0.644433	8.88e-05	0.0016284	4.78e-08
2	231842338	233463532	EA	Height	0.00031425	0.618953	9.56e-05	0.0026972	3.73e-08
2	233463532	234140683	EA	Height	0.00017253	0.621511	0.00012684	0.00060754	9.22e-09
3	141010348	143014176	EA	Height	0.00055002	0.664018	0.00017286	0.0039692	1.86e-15
3	179376292	181443422	EA	Height	0.00013891	0.646643	0.00016382	0.00028169	3.78e-09
4	103388565	109981673	EA	Height	0.00023254	0.491585	0.00016906	0.0013236	2.71e-08
5	52175899	53936837	EA	Height	0.00019059	0.654415	0.00014861	0.00057075	1.26e-10
6	23936906	28477682	EA	Height	-0.0003394	-0.482144	0.00024882	0.0019914	1.03e-11
6	97094444	98938023	EA	Height	0.00017702	0.499308	0.0006929	0.0001814	8.26e-10
6	125713616	130054822	EA	Height	0.0003807	0.565469	0.00023122	0.0019603	3.97e-14
7	7808270	8750881	EA	Height	0.00024867	0.794635	0.00017375	0.00056362	1e-16
7	68564927	70107384	EA	Height	0.00014927	0.588523	0.00016104	0.00039947	1.26e-08
7	98157619	103197173	EA	Height	0.00023289	0.507632	0.00025547	0.00082388	4.29e-11
9	3010275	3573936	EA	Height	0.00011589	0.700137	0.00011058	0.00024777	5.32e-08
9	47255692	74252181	EA	Height	0.00013241	0.599054	0.0001895	0.00025781	1.47e-08
9	96672137	100311374	EA	Height	0.00052527	0.737647	0.00014662	0.0034584	4.72e-16
9	122782898	125027119	EA	Height	0.00019318	0.455579	0.00022635	0.00079436	2.09e-08
10	61471274	65736740	EA	Height	0.00022776	0.452669	0.00033328	0.0007596	8.45e-11
10	133357836	133862754	EA	Height	0.00013632	0.840612	0.00011447	0.00022974	1.86e-10
11	117747629	120655623	EA	Height	0.00021026	0.761062	0.00010688	0.00071413	3.91e-11
12	13555639	15239898	EA	Height	0.00017161	0.577344	0.00019543	0.00045209	7.2e-10
12	120012291	124844238	EA	Height	0.00042163	0.484193	0.00039442	0.0019225	1.66e-16
13	47429953	59750705	EA	Height	0.00035874	0.516134	0.0003587	0.0013468	3.2e-16
13	100523094	101521416	EA	Height	0.00015101	0.639679	0.00017719	0.00031452	8.06e-10
14	58451211	63164649	EA	Height	0.00030708	0.63609	0.00019019	0.0012254	5.14e-14
15	65659958	66448125	EA	Height	0.00012436	0.779187	9.07e-05	0.00028073	1.16e-08
17	41772005	48123445	EA	Height	0.00042834	0.512087	0.0003225	0.0021695	9.47e-16
18	11877049	13421467	EA	Height	0.00018687	0.849072	8.12e-05	0.00059687	1.77e-10
19	35594085	39752820	EA	Height	0.00016137	0.62062	0.00010826	0.00062449	8.2e-08
20	46382869	49597111	EA	Height	0.0002692	0.575276	0.00014548	0.0015052	1.01e-09
3	45166285	54077746	EA	IBD	-0.0013319	-1.02702	0.00077004	0.0021841	1.31e-30
16	28269529	35285404	EA	IBD	0.00051	0.996981	0.00021707	0.0012055	4.08e-10
17	41772005	48123445	EA	NSM	0.00027481	0.744064	0.00031766	0.00042942	3.07e-08
18	34182938	37684858	EA	NSM	0.00031216	0.760983	0.00037189	0.00045247	1.19e-09
1	95314443	101195810	EA	SCZ	0.00041605	0.594536	0.00035049	0.0013972	3.75e-11
6	144772294	147018609	EA	SCZ	-0.0002781	-0.919873	0.00017921	0.00050987	5.73e-09
3	45166285	54077746	EA	SmkInit	-0.0002939	-0.707619	0.00077745	0.00022187	1.4e-10
10	102775027	107888334	EA	SmkInit	-0.0002981	-0.752258	0.00045949	0.0003418	1.17e-12
3	45166285	54077746	EA	UC	-0.0011876	-0.929273	0.00077004	0.002121	5.04e-18
6	97094444	98938023	EA	WHR	-0.0003699	-0.810155	0.00070483	0.00029583	3.52e-16
16	28269529	35285404	EA	WHR	-0.0002328	-0.760416	0.00021471	0.00043634	2.19e-09
3	141010348	143014176	Height	HR	0.00073563	0.755297	0.0039474	0.00024031	3.89e-14
4	57636905	58012732	Height	HR	-0.0002238	-0.940139	0.00060569	9.36e-05	3.24e-08
5	172284162	172740329	Height	HR	-0.000215	-0.511771	0.00042715	0.00041334	1.49e-08
6	33960611	36343721	Height	HR	-0.0005863	-0.559365	0.0045333	0.00024237	2.08e-08
11	61539878	62225892	Height	HR	-0.0002724	-0.703952	0.00029382	0.00050977	2.75e-14
12	64400559	66424318	Height	HR	-0.0006489	-0.522096	0.0036749	0.00042031	1.03e-11
14	21284221	22003207	Height	HR	-0.0004513	-0.623302	0.00083076	0.00063107	1.55e-18
16	4045687	5117399	Height	HR	-0.0002589	-0.606702	0.0006605	0.00027566	5.24e-09
18	24340404	28560707	Height	HR	-0.0001994	-0.556932	0.00022273	0.00057524	4.52e-09
20	36067242	36907655	Height	HR	-0.0004697	-0.568205	0.00036913	0.0018508	1.75e-21
1	112917997	113753415	Height	Hypertension	-0.0003152	-0.63785	0.00044405	0.00055003	2.98e-13
4	17240340	18752174	Height	Hypertension	-0.0006698	-1.12396	0.0033507	0.000106	1.75e-11
5	32671237	33578470	Height	Hypertension	-0.0009247	-0.589744	0.0029362	0.00083728	8.07e-22
9	126970820	129060044	Height	Hypertension	0.00019508	0.805675	0.00031404	0.00018669	3.2e-08
16	86039223	86360323	Height	Hypertension	0.00018209	0.882368	0.00026358	0.00016157	3.4e-08
1	7607505	8201127	Height	IBD	0.00043158	0.685495	0.00034856	0.0011372	1.06e-09
2	23703218	28672112	Height	IBD	0.0013615	0.81317	0.0024526	0.001143	1.07e-16
2	218665582	219262887	Height	IBD	0.00056337	0.92928	0.00062799	0.00058525	6.6e-11
2	241108931	241911790	Height	IBD	-0.0005969	-0.793876	0.000684	0.00082647	6.64e-11
4	99529266	103388565	Height	IBD	0.00054294	1.02271	0.0006222	0.00045297	3.11e-10
5	128732848	132739394	Height	IBD	-0.0008177	-0.489125	0.0013707	0.0020387	1.63e-10
9	138942867	140437652	Height	IBD	-0.0010856	-0.609481	0.0012077	0.002627	1.03e-18
10	80877086	82412394	Height	IBD	0.00073873	0.949672	0.0013624	0.00044414	1.87e-09
15	66972875	68642220	Height	IBD	-0.0007069	-0.92391	0.0011191	0.00052303	3.27e-10
16	49962449	51065076	Height	IBD	-0.0005531	-0.424924	0.0004548	0.0037256	7.93e-10
1	1924785	2364508	Height	LDL	-0.000206	-0.547222	0.00054652	0.00025935	1e-08
1	90601121	94509224	Height	LDL	0.00026767	0.51538	0.00061652	0.00043752	2.35e-12
1	108524590	110335041	Height	LDL	-0.0007314	-0.556916	0.00031671	0.0054456	3.98e-26
2	20059590	20702295	Height	LDL	-0.0002531	-0.328463	0.00074118	0.00080123	2.08e-08
2	23703218	28672112	Height	LDL	-0.0006034	-0.286202	0.0024662	0.0018021	2.51e-15
2	69139137	71864377	Height	LDL	-0.0003588	-0.738825	0.0014666	0.0001608	1.79e-11
3	11812150	13153770	Height	LDL	0.00022494	0.393803	0.0003611	0.00090354	1.14e-09
3	134624640	139033599	Height	LDL	-0.0002856	-0.496011	0.00088278	0.00037564	1.43e-10
4	1497325	3726293	Height	LDL	-0.0004143	-0.529756	0.0010997	0.00055622	1.46e-16
4	17240340	18752174	Height	LDL	-0.0004466	-0.800349	0.0033518	9.29e-05	9.81e-09
4	69273652	71520178	Height	LDL	-0.0001812	-0.498362	0.00013618	0.00097087	5.17e-08
5	71240138	72584702	Height	LDL	-0.0002488	-0.582129	0.00053261	0.00034305	1.26e-11
6	23936906	28477682	Height	LDL	-0.0005531	-0.451798	0.0019926	0.00075225	1.71e-17
6	33960611	36343721	Height	LDL	-0.0007829	-0.553184	0.0045322	0.00044193	1.45e-17
6	130054822	130827599	Height	LDL	-0.0004092	-0.673068	0.0018445	0.00020036	5.98e-12
6	159950606	161847113	Height	LDL	-0.0005914	-0.404815	0.0005797	0.0036813	3.91e-21
8	126409902	127012372	Height	LDL	-0.001191	-0.786829	0.00038876	0.0058936	5.13e-60
8	143206611	146303788	Height	LDL	-0.0003953	-0.674023	0.00091047	0.00037778	2.83e-18
9	78215668	78546411	Height	LDL	-0.0002773	-0.565809	0.001255	0.00019132	2.12e-08
9	78546411	78900183	Height	LDL	-0.0002427	-0.487217	0.00075375	0.00032926	3.91e-09
9	135133039	138448513	Height	LDL	-0.0002607	-0.292745	0.00051333	0.0015448	2.64e-08
10	112562342	113952238	Height	LDL	-0.000166	-0.623759	0.00018759	0.00037764	1.84e-09
11	5616411	6324678	Height	LDL	-0.000176	-0.482599	0.00025628	0.0005192	2.04e-08
11	18264756	18792184	Height	LDL	-0.0002617	-0.66356	0.00044934	0.00034605	2.11e-14
11	61539878	62225892	Height	LDL	0.00036013	0.614086	0.0002939	0.0011702	1.06e-21
11	62225892	68809691	Height	LDL	-0.0004087	-0.495597	0.0015581	0.00043643	5.8e-13
11	125984970	126440226	Height	LDL	0.00024663	0.298116	0.00049388	0.0013858	2.23e-08
12	50331258	51774765	Height	LDL	-0.0003501	-0.686202	0.00073559	0.00035379	2.9e-17
15	58716615	60138217	Height	LDL	-0.000162	-0.59234	0.00017723	0.00042209	6.22e-09
15	61416631	63215222	Height	LDL	-0.0002548	-0.835728	0.00055589	0.00016723	7.57e-13
16	13979785	14463359	Height	LDL	-0.000192	-0.653068	0.0005969	0.00014479	5.42e-08
16	66398291	74978758	Height	LDL	-0.0004732	-0.309735	0.0011714	0.0019927	7.01e-15
16	86360323	86747045	Height	LDL	-0.0002413	-0.75832	0.00075578	0.00013395	1.31e-09
17	22263000	30848023	Height	LDL	-0.0005263	-0.439476	0.0020513	0.00069917	8.75e-16
17	41772005	48123445	Height	LDL	-0.0009219	-0.570754	0.0021555	0.0012103	1.63e-39
17	65435429	66903293	Height	LDL	0.00021856	0.38311	0.00058819	0.00055332	1.73e-08
17	76352215	76639204	Height	LDL	0.0002308	0.715385	0.00031063	0.00033508	2.79e-15
19	9119242	11283516	Height	LDL	-0.0011373	-0.44104	0.0011548	0.0057582	5.97e-45
19	17085865	17633994	Height	LDL	-0.0002559	-0.611886	0.00068186	0.00025659	7.38e-11
19	19055200	24620862	Height	LDL	0.00040432	0.381112	0.00058693	0.0019176	3.21e-16
20	30574455	36067242	Height	LDL	-0.0009798	-0.61915	0.0059202	0.00042298	4.96e-21
21	40480126	41107044	Height	LDL	-0.0001851	-0.503165	0.00032984	0.0004102	6.2e-09
17	41772005	48123445	Height	NSM	0.00044248	0.457266	0.0021562	0.00043427	2.2e-08
17	78429030	79335680	Height	NSM	0.0001934	0.673498	0.00032935	0.00025037	8.05e-08
6	28477682	33960611	Height	RA	0.0021393	1.04977	0.00080535	0.0051567	1.16e-65
7	90828977	93017391	Height	RA	0.0010704	1.17519	0.0026261	0.00031591	2.09e-08
15	69958962	70408476	Height	RA	0.00089358	0.630758	0.0010441	0.0019222	2.71e-12
2	53508118	59260307	Height	SCZ	0.00066512	0.49248	0.0021315	0.00085573	3.87e-12
2	60290856	62483856	Height	SCZ	0.00033126	0.592084	0.00054106	0.00057853	2.57e-10
3	28648444	29217278	Height	SCZ	-0.0002131	-0.732661	0.00029083	0.00029094	4.98e-08
4	185480741	185981707	Height	SCZ	-0.0001632	-0.908697	0.00010801	0.00029845	1.97e-08
8	134568256	135963216	Height	SCZ	-0.0004169	-0.679933	0.0012603	0.00029826	1.24e-08
14	71349089	73046462	Height	SCZ	0.00021705	0.538978	0.00017983	0.00090181	4.03e-08
19	48510553	51188984	Height	SCZ	-0.0003827	-0.574789	0.00069979	0.00063338	5.54e-11
19	51901964	52936906	Height	SCZ	-0.000214	-0.901242	0.0002684	0.00021001	1.19e-08
12	120012291	124844238	Height	SD	0.00039541	0.724239	0.0019252	0.00015483	1.64e-09
17	41772005	48123445	Height	SD	0.0004393	0.655559	0.0021557	0.00020831	2.46e-10
3	45166285	54077746	Height	SmkInit	-0.0002931	-0.478166	0.0018173	0.00020668	8.9e-08
1	49084246	53836499	Height	T2D	-0.0002154	-0.786782	0.001182	6.34e-05	4.51e-09
3	134624640	139033599	Height	T2D	-0.0001756	-0.590307	0.00088346	0.00010014	8.16e-08
4	1497325	3726293	Height	T2D	-0.0001979	-0.787909	0.0011046	5.71e-05	2.65e-08
6	125713616	130054822	Height	T2D	0.00039799	0.644315	0.0019237	0.00019834	2.29e-17
7	26657873	28333077	Height	T2D	0.00041437	0.634518	0.0018659	0.00022856	5.45e-19
11	16843375	17520339	Height	T2D	0.00013753	0.533865	0.00042697	0.00015543	4.16e-08
12	64400559	66424318	Height	T2D	-0.000402	-0.533845	0.0036781	0.0001542	1.67e-10
17	41772005	48123445	Height	T2D	-0.0002841	-0.546389	0.0021503	0.00012573	5.84e-09
1	7607505	8201127	Height	UC	0.00049176	0.817766	0.00034858	0.0010374	3.15e-09
2	241108931	241911790	Height	UC	-0.0006962	-0.836015	0.00068401	0.0010138	2.39e-10
7	7808270	8750881	Height	UC	0.00060079	1.02325	0.00057668	0.00059779	2.54e-09
1	8201127	9471651	Height	WHR	-0.000237	-0.464241	0.00090892	0.00028681	1.85e-08
1	117029592	120344900	Height	WHR	0.0004197	0.502739	0.001598	0.00043613	2.77e-15
2	65934798	66817428	Height	WHR	0.00021258	0.56648	0.00034962	0.00040279	1.64e-12
2	113921639	115303050	Height	WHR	0.00016218	0.730629	0.0002843	0.00017331	5.68e-10
3	126104773	131374290	Height	WHR	-0.0002373	-0.452403	0.00061738	0.00044546	3.63e-10
4	142018890	146215710	Height	WHR	-0.0004408	-0.536149	0.0030241	0.00022354	4.42e-10
6	33960611	36343721	Height	WHR	0.00067141	0.47018	0.0045285	0.00045029	5.94e-15
6	97094444	98938023	Height	WHR	-0.0001448	-0.629085	0.00017708	0.00029915	6.9e-09
7	25366440	26657873	Height	WHR	0.00031832	0.56346	0.00055771	0.00057226	4.67e-18
7	26657873	28333077	Height	WHR	0.00032204	0.430142	0.0018678	0.0003001	5.13e-09
9	14342353	14897147	Height	WHR	-0.0001432	-0.684686	0.00031574	0.00013852	8.12e-08
10	61471274	65736740	Height	WHR	-0.0002962	-0.632726	0.0007567	0.00028967	1.97e-14
12	93497986	94201564	Height	WHR	-0.0003898	-0.620167	0.0027394	0.00014423	6.31e-09
16	28269529	35285404	Height	WHR	0.00031676	0.606816	0.00060883	0.00044756	2.63e-17
17	18856896	21285166	Height	WHR	-0.0003036	-0.861776	0.0007106	0.00017467	4.04e-16
17	41772005	48123445	Height	WHR	-0.0004137	-0.409649	0.0021536	0.0004735	3.14e-11
17	79697171	80543972	Height	WHR	-0.0002475	-0.701048	0.00058588	0.00021279	2.83e-12
18	46347630	48232461	Height	WHR	-0.0004827	-0.901628	0.0014066	0.00020379	2.23e-22
18	57508500	60956776	Height	WHR	0.000314	0.678278	0.00055104	0.00038892	2.08e-19
19	1722827	2538451	Height	WHR	-0.0002714	-0.564349	0.0011157	0.00020732	3.97e-09
20	6122238	6640972	Height	WHR	0.00026909	0.741905	0.0015563	8.45e-05	4.12e-08
20	46382869	49597111	Height	WHR	-0.0003268	-0.716583	0.0015001	0.00013863	9.55e-11
2	23703218	28672112	HR	LDL	0.00074978	0.796815	0.00049133	0.0018021	4.16e-21
7	98157619	103197173	HR	LDL	0.00047004	0.580524	0.0011554	0.00056741	3.83e-12
11	61539878	62225892	HR	LDL	-0.0006425	-0.83184	0.00050984	0.0011702	1.46e-20
7	98157619	103197173	HR	SCZ	0.00045964	1.02211	0.0011519	0.00017556	2.84e-08
15	71922035	79362159	HR	T2D	0.00027651	0.524655	0.0010717	0.00025918	6.92e-08
3	45166285	54077746	HR	WHR	0.00039213	0.583112	0.00095471	0.00047368	2.63e-10
15	71922035	79362159	HR	WHR	0.00039556	0.606586	0.0010705	0.00039724	1.72e-10
6	23936906	28477682	Hypertension	LDL	-0.0003947	-0.599518	0.00057628	0.00075225	5.41e-09
15	91383607	92090795	Hypertension	SCZ	-0.0005102	-0.836232	0.00063851	0.00058292	2.42e-10
5	55444667	55883299	Hypertension	T2D	0.00026578	0.935277	0.00033386	0.00024188	1.63e-09
16	53074147	53987615	Hypertension	T2D	0.00034658	0.962394	0.00028214	0.00045966	7.8e-12
16	53074147	53987615	Hypertension	WHR	0.00050616	0.964734	0.00028372	0.00097022	4.96e-14
1	20060965	20469098	IBD	UC	0.0044877	1.0881	0.002716	0.006263	1.13e-26
1	200137649	201071539	IBD	UC	0.0021162	1.00781	0.0021204	0.0020794	5.93e-10
3	45166285	54077746	IBD	UC	0.0020643	0.956493	0.0021546	0.0021618	1.77e-09
5	157582088	159257060	IBD	UC	0.0018109	0.984767	0.0023278	0.0014527	5.13e-08
7	106456642	107604818	IBD	UC	0.0021525	1.02332	0.001527	0.0028975	2.94e-10
9	138942867	140437652	IBD	UC	0.0019026	1.07992	0.0025463	0.001219	1.36e-08
10	99644799	101328018	IBD	UC	0.0024929	1.14618	0.0028257	0.0016741	2.53e-12
12	67908178	68791627	IBD	UC	0.0023541	1.0581	0.0018754	0.0026394	1.35e-11
17	36676018	41772005	IBD	UC	0.0026612	1.14969	0.0029517	0.0018152	2.26e-13
21	16215307	17011441	IBD	UC	0.0018745	0.985053	0.0024864	0.0014564	2.66e-08
6	23936906	28477682	LC	SCZ	-0.0010152	-0.8277	0.00093836	0.0016032	1.28e-09
15	71922035	79362159	LC	SCZ	0.0015059	0.737175	0.0043326	0.00096317	9.75e-16
12	108512514	113263934	LDL	T1D	-0.0012532	-1.24444	0.00060654	0.001672	6.64e-11
2	23703218	28672112	LDL	T2D	-0.0002927	-0.512563	0.001788	0.00018237	2.46e-08
5	55444667	55883299	LDL	T2D	0.000247	0.770485	0.00042402	0.00024237	3.35e-11
12	120012291	124844238	LDL	T2D	0.0003152	0.598255	0.0014353	0.0001934	1.41e-10
2	163618572	165828705	LDL	WHR	0.00026865	0.665147	0.00035902	0.00045438	7.07e-09
3	11812150	13153770	LDL	WHR	0.00041416	0.620315	0.00090637	0.00049182	1.16e-13
6	43748643	44458410	LDL	WHR	0.00027218	0.746324	0.00021559	0.00061692	1.04e-08
6	125713616	130054822	LDL	WHR	0.00044134	0.78323	0.00035532	0.00089361	3.27e-16
12	120012291	124844238	LDL	WHR	0.0005546	0.485788	0.0014347	0.00090846	8.21e-16
19	17935626	18409767	LDL	WHR	0.00026894	0.798643	0.00020846	0.00054398	3.93e-09
20	36907655	40992417	LDL	WHR	0.00038611	0.667736	0.0020327	0.00016449	2.33e-09
18	51185294	53905940	MDD	NSM	-0.0003599	-0.994598	0.00036519	0.00035855	2.18e-09
18	51185294	53905940	MDD	SCZ	0.00052602	0.760393	0.00035984	0.0013299	4.67e-12
11	113106455	114012998	NSM	SCZ	-0.0006836	-0.908283	0.00055423	0.0010219	7.16e-16
1	113753415	114873724	RA	T1D	0.0087985	1.08829	0.0087241	0.0074922	3.78e-32
6	23936906	28477682	SCZ	T1D	-0.0030462	-0.917089	0.0016301	0.0067683	1.05e-21
16	53074147	53987615	SD	T2D	-0.0002506	-0.916438	0.0001601	0.0004672	2.56e-08
1	218453434	221858231	T2D	WHR	0.00020019	0.900085	9.66e-05	0.00051193	2.33e-08
2	163618572	165828705	T2D	WHR	0.00024582	0.889687	0.00016761	0.00045547	1.27e-11
3	64251473	65831809	T2D	WHR	0.00021281	1.00337	9.06e-05	0.00049647	1.93e-09
11	62225892	68809691	T2D	WHR	0.00019978	0.785911	0.00013785	0.00046876	4.38e-08
12	120012291	124844238	T2D	WHR	0.00025491	0.609599	0.00019267	0.00090755	3.52e-09
15	71922035	79362159	T2D	WHR	0.00021684	0.676972	0.00025978	0.00039494	9.06e-09
16	53074147	53987615	T2D	WHR	0.00063109	0.951463	0.0004633	0.00094959	1.77e-40

### Sheet: Supplementary Table 6
Supplementary table 6 | Significant regions detected by SUPERGNOVA using bonferroni-correlated p-value.
CHR	START	STOP	phen1	phen2	gcov	rho	h2_1	h2_2	p
7	155183289	155594294	ADHD	AXD	0.0004917	1.06836	0.00040407	0.00052421	9.05e-08
8	29277652	29852754	ADHD	BC	0.00033527	1.0663	0.00014988	0.00065962	2.19e-08
4	140473813	141026720	ADHD	BMI	0.00039518	1.20126	0.00046201	0.00023424	4.36e-15
6	28477682	33960611	ADHD	BMI	0.00042629	0.980023	0.000749	0.00025261	2.26e-11
20	50014608	51900731	ADHD	BMI	0.00067468	0.788989	0.0011598	0.00063048	3.09e-10
7	155183289	155594294	ADHD	CAD	0.00014613	1.10948	0.00040187	4.32e-05	6.15e-09
7	70630446	75201892	ADHD	CP	-0.0008112	-1.12866	0.00078987	0.00065396	1.12e-10
12	49152036	50331258	ADHD	CP	-0.0004554	-1.01037	0.00063439	0.00032026	6.88e-09
3	71217369	71874684	ADHD	EA	-0.0003201	-0.783749	0.00057136	0.00029203	1.45e-09
4	140473813	141026720	ADHD	EA	-0.0004119	-1.02507	0.00045762	0.00035282	2.54e-12
4	103388565	109981673	ADHD	Hypertension	0.00092553	0.926304	0.00158514	0.00062981	3.29e-08
9	126970820	129060044	ADHD	LC	0.00057244	1.14235	0.00050162	0.0005006	1.12e-08
11	121970780	122591729	ADHD	LDL	0.00033904	0.910736	0.00036143	0.00038344	1.06e-07
1	70987396	76975059	ADHD	SCZ	0.001451	0.955996	0.0009573	0.00240643	3.11e-09
1	70987396	76975059	ADHD	SmkInit	0.0006526	1.02609	0.0009572	0.0004226	4.51e-09
2	103307774	105124692	ADHD	SmkInit	0.00037453	0.99782	0.0004445	0.00031695	6.67e-11
4	140473813	141026720	ADHD	SmkInit	0.0003054	1.05775	0.00045929	0.0001815	7.13e-12
4	103388565	109981673	ADHD	T2D	0.00053163	0.966442	0.00160618	0.0001884	2.77e-08
4	140473813	141026720	ADHD	WHR	0.00037035	1.21625	0.00046195	0.00020072	7.35e-14
20	50014608	51900731	ADHD	WHR	0.00083216	0.891367	0.00115983	0.00075145	1.7e-12
11	130651953	131011292	AN	BD	0.00015754	1.15104	0.00019055	9.83e-05	3.77e-08
11	130651953	131011292	AN	BMI	-0.0002158	-1.1403	0.00018608	0.00019243	1.88e-14
1	41319146	41975176	AN	CP	0.00040617	0.926592	0.0003066	0.00062672	2.69e-09
7	132183400	134944093	AN	CP	-0.00067	-0.831542	0.00080355	0.00080799	1.77e-08
1	41319146	41975176	AN	EA	0.00023745	0.914721	0.00030226	0.00022294	1.35e-08
3	71217369	71874684	AN	EA	-0.0002804	-0.861279	0.00036168	0.000293	1.54e-09
5	172284162	172740329	AN	HR	-0.0002643	-1.07236	0.00013693	0.00044365	2.03e-09
9	122259820	122782898	AN	LC	-0.0003236	-1.17406	0.00049188	0.00015447	1.38e-08
17	7994694	9181723	AN	MDD	0.00027979	1.14486	0.00094446	6.32e-05	5.05e-08
15	69958962	70408476	AN	RA	0.00074371	1.23538	0.00014514	0.00249692	8.71e-09
1	70987396	76975059	AN	SCZ	0.00135391	0.905667	0.00093372	0.00239348	5.7e-10
11	130651953	131011292	AN	SCZ	0.00042548	1.13392	0.00019036	0.00073966	1.94e-09
7	132183400	134944093	AN	SmkInit	0.00033185	0.948578	0.00080508	0.00015202	4.92e-08
10	131245621	131740447	AN	T1D	-0.0006286	-1.14609	0.0007473	0.0004025	4.66e-08
1	38951131	40199346	AN	T2D	-0.0002987	-0.961122	0.00024027	0.00040211	5.87e-11
8	116157627	117417522	AN	T2D	-0.000155	-1.00878	0.00028026	8.42e-05	4.02e-08
1	163344406	163814533	ASD	BD	0.00024772	1.18454	0.00038438	0.00011378	1.15e-08
7	140215349	141135718	ASD	BD	0.00023657	1.17349	0.00035351	0.00011497	4.63e-10
8	102535299	103200931	ASD	CAD	0.00023685	1.06495	0.00058089	8.52e-05	7.76e-10
11	127316880	128188928	ASD	CP	0.00036957	0.907539	0.00087159	0.00019027	9.83e-08
3	71217369	71874684	ASD	EA	-0.000345	-0.94908	0.0004464	0.00029599	3.83e-08
14	26911358	27716136	ASD	EA	0.00032648	1.19566	0.00030974	0.00024071	5.36e-08
5	142025022	142522212	ASD	HR	-0.0002206	-1.16885	0.00015242	0.00023359	8.13e-11
1	163344406	163814533	ASD	Hypertension	-0.0003236	-1.22078	0.00037989	0.00018501	5.14e-11
2	103307774	105124692	ASD	LC	-0.0006477	-1.1306	0.00094485	0.00034732	1.44e-08
8	6715277	12714436	ASD	NSM	-0.0040933	-1.0395	0.00411795	0.00376542	2.87e-10
8	6715277	12714436	ASD	SD	-0.0016325	-0.951739	0.00407928	0.00072127	3.47e-08
11	127316880	128188928	ASD	SD	-0.0002503	-0.867039	0.00087056	9.57e-05	4.73e-09
2	103307774	105124692	ASD	SmkInit	-0.0005051	-0.907157	0.00096644	0.00032084	3.28e-13
3	71217369	71874684	ASD	T2D	0.00019488	1.21221	0.00045038	5.74e-05	6.68e-08
8	6715277	12714436	ASD	T2D	-0.0013301	-0.979169	0.00408013	0.00045227	6.5e-08
1	163344406	163814533	ASD	WHR	-0.0002734	-1.24356	0.00038429	0.00012581	1.82e-10
1	154710922	156826981	Asthma	BC	0.00022875	0.989305	6.85e-05	0.00078008	8.46e-09
4	140473813	141026720	Asthma	BMI	0.00012176	0.961332	6.78e-05	0.00023667	1.17e-08
10	8444810	8925602	Asthma	BMI	-0.0001182	-0.814673	0.00048539	4.34e-05	1.04e-08
19	51450351	51901964	Asthma	BMI	0.00012239	0.835382	0.00014362	0.00014945	4.83e-08
16	81431679	81683863	Asthma	CAD	9.65e-05	1.07599	5.8e-05	0.00013883	4.43e-08
19	17633994	17935626	Asthma	CAD	-0.0001156	-1.05561	3.96e-05	0.00030244	8.16e-08
9	130791431	132189610	Asthma	CP	-0.0001411	-0.965383	9.62e-05	0.0002223	9.34e-08
15	60984270	61416631	Asthma	CP	0.00016901	0.757786	0.00036836	0.00013504	5.57e-08
5	141391024	142025022	Asthma	Crohn	-0.0007224	-0.749613	0.0003009	0.00308634	4.42e-09
5	128732848	132739394	Asthma	Crohn	0.00160203	0.826245	0.00051152	0.00734957	7.4e-09
5	141391024	142025022	Asthma	HR	0.00013998	0.936177	0.00029986	7.46e-05	6.81e-10
1	8201127	9471651	Asthma	Hypertension	0.00032201	1.00392	0.00028196	0.00036489	1.14e-10
16	81431679	81683863	Asthma	Hypertension	0.00020982	1.00807	5.8e-05	0.00074728	2.62e-13
2	218665582	219262887	Asthma	IBD	-0.000278	-1.14709	3.75e-05	0.00156596	2.73e-09
5	141391024	142025022	Asthma	IBD	-0.0005629	-0.77276	0.00030098	0.00176306	1.59e-08
8	80656962	81333057	Asthma	IBD	0.00028489	1.03665	0.00032251	0.00023418	1.47e-08
13	40464617	40916518	Asthma	IBD	-0.0002658	-0.923542	7.11e-05	0.00116482	8.42e-09
2	101338644	103307774	Asthma	LC	0.00061379	0.796658	0.0015847	0.00037458	1.36e-08
21	40480126	41107044	Asthma	LDL	-0.0001961	-0.992603	7.55e-05	0.00051707	1e-07
16	10995145	11613279	Asthma	Lupus	-0.0012793	-0.942566	0.00037713	0.00488453	6.62e-09
2	8099632	8575434	Asthma	MDD	9.21e-05	1.20769	0.00018084	3.21e-05	3.37e-08
8	80656962	81333057	Asthma	RA	0.0004869	0.992281	0.00029903	0.00080518	1.64e-11
11	117747629	120655623	Asthma	RA	0.00058938	0.929678	0.00016423	0.00244727	9.41e-10
1	8201127	9471651	Asthma	SCZ	0.000461	1.0796	0.00028121	0.00064839	1.12e-08
4	140473813	141026720	Asthma	SD	-8.4e-05	-1.07524	6.77e-05	9.01e-05	4.99e-08
4	140473813	141026720	Asthma	SmkInit	0.00011558	1.04535	6.73e-05	0.00018161	5.08e-09
16	10995145	11613279	Asthma	T1D	0.00136047	0.819198	0.00039908	0.00691099	4.47e-09
1	38951131	40199346	Asthma	T2D	0.00012041	0.784532	5.61e-05	0.00041955	8.5e-09
4	140473813	141026720	Asthma	T2D	5.73e-05	0.999789	6.76e-05	4.85e-05	3.39e-08
1	2364508	3264297	Asthma	UC	-0.0004741	-0.979675	0.00010163	0.00230394	4.05e-08
2	218665582	219262887	Asthma	UC	-0.0002487	-1.1458	3.75e-05	0.00125587	2.31e-08
5	141391024	142025022	Asthma	UC	-0.0004184	-0.854328	0.00030083	0.00079718	1.06e-07
8	80656962	81333057	Asthma	UC	0.00047211	1.11018	0.0003225	0.00056076	7.84e-10
13	40464617	40916518	Asthma	UC	-0.0002632	-1.07517	7.11e-05	0.00084317	1.14e-09
4	140473813	141026720	Asthma	WHR	0.00011069	0.943852	6.78e-05	0.00020282	9.32e-08
8	128232063	128658961	AXD	BC	-0.0009415	-1.00701	0.00028616	0.00305502	1.25e-11
9	126970820	129060044	AXD	Hypertension	-0.0004492	-0.97843	0.00078613	0.00026817	7.54e-08
8	6715277	12714436	AXD	NSM	0.00310892	1.03732	0.0024177	0.00371529	3.1e-09
8	6715277	12714436	AXD	SD	0.0014594	1.12039	0.00237342	0.00071488	7.15e-08
1	70987396	76975059	AXD	SmkInit	0.00084397	0.901261	0.0020866	0.00042026	4.74e-08
9	126970820	129060044	AXD	SmkInit	0.0004132	1.17355	0.00077251	0.00016048	1.22e-12
13	98831555	99264026	BC	BMI	-0.0001129	-0.965481	7.96e-05	0.00017166	1.62e-08
3	71217369	71874684	BC	CAD	0.00014852	0.910289	0.00037138	7.17e-05	1.02e-10
8	128232063	128658961	BC	CAD	-0.0003395	-1.21021	0.00305569	2.58e-05	3.88e-17
3	71217369	71874684	BC	CP	-0.0002654	-0.666249	0.00036708	0.00043218	1.11e-08
1	154710922	156826981	BC	Crohn	-0.001457	-0.908541	0.00074505	0.00345159	8.57e-15
8	128658961	129298108	BC	Crohn	0.00060138	0.622513	0.0006163	0.00151427	2.46e-10
3	71217369	71874684	BC	EA	-0.000292	-0.872872	0.00037243	0.00030058	4.2e-21
13	98831555	99264026	BC	EA	0.00011222	0.941727	7.83e-05	0.00018144	5.54e-09
3	71217369	71874684	BC	Height	-0.0002171	-0.817405	0.00036116	0.00019528	3.92e-08
8	128232063	128658961	BC	Hypertension	-0.0004631	-0.766203	0.00299813	0.00012185	3.85e-12
16	51907502	52651714	BC	Hypertension	0.00040722	0.589755	0.00379641	0.00012558	6.97e-08
1	154710922	156826981	BC	IBD	-0.0011796	-0.892749	0.00074439	0.00234555	1.28e-14
8	128658961	129298108	BC	IBD	0.00048028	0.603362	0.00061641	0.00102794	2.51e-08
8	128658961	129298108	BC	LC	0.00039372	0.722156	0.00060905	0.00048805	1.82e-08
16	51907502	52651714	BC	NSM	0.00062259	0.749406	0.00386081	0.00017877	3.27e-11
8	128232063	128658961	BC	OCD	0.00177121	0.813434	0.00310698	0.00152602	1.03e-11
1	113753415	114873724	BC	RA	0.00185527	0.936332	0.00029248	0.0134233	6.68e-10
8	128658961	129298108	BC	SD	-0.0001562	-1.06498	0.00060912	3.53e-05	2.09e-08
2	103307774	105124692	BC	SmkInit	0.00016411	1.09537	6.97e-05	0.00032226	2.26e-09
1	113753415	114873724	BC	T1D	0.0019227	0.906323	0.00031107	0.0144678	3.31e-09
1	154710922	156826981	BC	T2D	0.00015221	0.741377	0.00079384	5.31e-05	9.06e-08
3	71217369	71874684	BC	T2D	0.00012812	0.867508	0.00037341	5.84e-05	2.77e-10
8	128232063	128658961	BC	T2D	-0.0002194	-1.15175	0.00300934	1.21e-05	1.13e-11
1	154710922	156826981	BC	UC	-0.0008033	-0.912154	0.0007446	0.00104165	4.89e-10
8	128232063	128658961	BC	WHR	-0.0005934	-0.849158	0.00303464	0.00016091	2.22e-17
21	16215307	17011441	BC	WHR	0.00026989	0.767382	0.00119208	0.00010377	1.17e-07
11	130651953	131011292	BD	BMI	-0.0001238	-0.870566	0.00010145	0.00019937	7.2e-12
11	134347974	134660656	BD	BMI	-9.23e-05	-0.844704	8.32e-05	0.00014337	7.21e-08
19	2538451	2821124	BD	BMI	-0.000107	-1.01434	0.00017747	6.27e-05	3.52e-08
1	108524590	110335041	BD	CP	0.00021432	0.94008	0.00011526	0.00045092	4.61e-08
2	71864377	75095809	BD	CP	-0.0003178	-0.931635	0.00018205	0.00063902	8.22e-09
9	23083305	23546905	BD	CP	0.00019554	1.08779	5.39e-05	0.0005996	3.28e-09
12	92829647	93497986	BD	CP	0.00013416	1.1539	4.38e-05	0.00030829	2.71e-08
9	23083305	23546905	BD	EA	0.00016807	1.00881	5.48e-05	0.00050646	4.37e-08
11	78914992	80094329	BD	EA	0.00018672	1.00373	0.00013891	0.00024912	6.25e-13
13	31611221	32802014	BD	EA	0.00014808	0.981324	0.0001162	0.00019595	9.26e-09
19	2538451	2821124	BD	EA	7.57e-05	0.98505	0.00017682	3.34e-05	1.18e-07
1	1924785	2364508	BD	Height	-0.0001854	-1.09764	3.53e-05	0.00080803	1.6e-09
1	163344406	163814533	BD	Hypertension	-0.0001448	-1.00184	0.00011254	0.00018565	9.57e-13
7	140215349	141135718	BD	Lupus	-0.0003948	-1.02389	0.00011163	0.00133211	3.51e-08
1	70987396	76975059	BD	MDD	0.00028658	0.8064	0.00021767	0.00058022	4.27e-08
16	12790245	13979785	BD	MDD	0.00027858	1.01143	0.0002298	0.00033014	9.94e-08
17	31320864	31816537	BD	MDD	0.00012322	1.09781	0.00012246	0.00010287	1.36e-08
7	140215349	141135718	BD	NSM	-0.0001078	-1.16802	0.00011494	7.41e-05	3.15e-09
8	6715277	12714436	BD	NSM	0.00110103	0.865466	0.00042614	0.00379789	3.68e-09
11	98705689	99615747	BD	NSM	-0.0001622	-0.825589	0.00014515	0.00026607	6.62e-09
1	60197393	61754126	BD	SCZ	0.00045844	0.940234	0.00025881	0.00091859	6.5e-10
1	163344406	163814533	BD	SCZ	0.00021222	1.02922	0.00011377	0.00037371	9.86e-10
1	70987396	76975059	BD	SCZ	0.00072675	1.00163	0.00021717	0.00242414	5.74e-12
2	193029999	199657020	BD	SCZ	0.00090621	0.821395	0.00049892	0.00243962	5.07e-08
7	140215349	141135718	BD	SCZ	0.00022197	1.02617	0.00011617	0.00040275	1.53e-09
11	130651953	131011292	BD	SCZ	0.00028222	1.017	0.00010112	0.00076157	3.01e-19
11	133522510	134347974	BD	SCZ	0.00034749	0.733995	0.00013837	0.00161976	1.53e-10
11	134347974	134660656	BD	SCZ	0.000178	0.769195	8.32e-05	0.00064397	3.28e-08
12	120012291	124844238	BD	SCZ	0.00055308	0.717735	0.00028447	0.00208742	2.93e-08
14	101879876	104623120	BD	SCZ	0.00053165	0.930209	0.00021933	0.00148934	1.31e-10
17	1153585	1660300	BD	SCZ	0.00024391	1.1039	0.00014384	0.00033942	1.56e-08
17	31320864	31816537	BD	SCZ	0.0002299	1.18711	0.00012139	0.00030897	5.6e-08
10	113952238	114551367	BD	SD	8.22e-05	0.960615	7.51e-05	9.75e-05	6.5e-08
2	103307774	105124692	BD	SmkInit	0.00016107	0.838645	0.00011312	0.00032608	2.14e-10
1	163344406	163814533	BD	WHR	-0.0001153	-0.959686	0.00011404	0.00012662	1.06e-09
11	134347974	134660656	BD	WHR	-8.47e-05	-1.0731	8.32e-05	7.48e-05	6.55e-09
3	150614020	154800995	BMI	CAD	0.00032698	0.84403	0.00035777	0.00041949	2.1e-11
6	28477682	33960611	BMI	CAD	0.00013784	1.14542	0.00026223	5.52e-05	5.28e-09
11	130651953	131011292	BMI	CAD	7.96e-05	1.14712	0.00020004	2.41e-05	1.72e-13
20	49597111	50014608	BMI	CAD	7.96e-05	1.07086	0.00011423	4.84e-05	9.63e-08
20	50014608	51900731	BMI	CAD	0.00020384	0.777476	0.00065282	0.0001053	3.16e-08
4	140473813	141026720	BMI	CP	-0.0001675	-0.692393	0.00024145	0.00024247	5.74e-09
9	23083305	23546905	BMI	CP	0.00023048	0.83609	0.00012609	0.00060269	5.09e-09
11	131429782	131873116	BMI	Crohn	-0.0002964	-0.955762	0.00015931	0.00060355	1.93e-11
13	111448398	112504318	BMI	DrnkWk	-0.0001398	-1.02387	0.00036134	5.16e-05	8.94e-08
4	140473813	141026720	BMI	EA	-0.000225	-0.762848	0.00024027	0.00036206	4.19e-16
9	14342353	14897147	BMI	EA	-0.0002002	-0.877539	0.00025872	0.00020119	9.76e-08
11	130651953	131011292	BMI	EA	-7.23e-05	-0.801861	0.00019929	4.08e-05	3.79e-08
13	98831555	99264026	BMI	EA	-0.0001693	-0.949614	0.00017336	0.00018326	2.19e-11
14	26911358	27716136	BMI	EA	-0.0001213	-0.85851	8.23e-05	0.00024257	3.93e-09
20	49597111	50014608	BMI	EA	-0.0001089	-0.851392	0.00011322	0.00014438	3.68e-08
20	50014608	51900731	BMI	EA	-0.0002565	-0.849518	0.00064924	0.00014038	3.88e-08
3	134624640	139033599	BMI	Height	-0.0006667	-0.776054	0.00038557	0.00191403	1.38e-08
7	93017391	93682431	BMI	Height	0.00020074	0.908268	0.00018296	0.00026699	1.04e-11
1	38951131	40199346	BMI	HR	0.00024074	0.887442	0.00025482	0.0002888	8.91e-09
20	50014608	51900731	BMI	HR	0.00030309	0.96865	0.00062659	0.00015625	1.1e-10
1	8201127	9471651	BMI	Hypertension	0.00020253	1.01622	0.0001089	0.00036472	1.84e-08
17	9723816	10006555	BMI	Hypertension	0.00011259	0.962275	0.00013071	0.00010473	9.89e-09
11	131429782	131873116	BMI	IBD	-0.0002746	-1.13664	0.00015935	0.0003664	3.53e-12
4	140473813	141026720	BMI	LC	0.00021399	0.999218	0.00023939	0.00019158	6.61e-08
11	121970780	122591729	BMI	LDL	0.00019883	0.893247	0.00012518	0.00039582	6.42e-09
17	9723816	10006555	BMI	LDL	0.00012672	0.98152	0.00014159	0.00011773	7.85e-12
4	140473813	141026720	BMI	MDD	0.00013345	0.887163	0.00024046	9.41e-05	4.2e-10
8	6715277	12714436	BMI	NSM	0.0022536	0.943252	0.00150724	0.0037872	3.7e-08
9	23083305	23546905	BMI	NSM	0.00018251	0.934386	0.00012553	0.00030391	3.97e-08
11	130651953	131011292	BMI	NSM	0.00013011	0.888127	0.00019933	0.00010767	3.22e-13
11	133077576	133522510	BMI	NSM	-0.0001125	-1.11751	0.00014759	6.87e-05	2.99e-08
13	98831555	99264026	BMI	NSM	-0.0001561	-0.838492	0.00017172	0.00020194	4.8e-08
11	130651953	131011292	BMI	SCZ	-0.0003426	-0.880842	0.00019942	0.00075878	7.88e-19
11	134347974	134660656	BMI	SCZ	-0.0002251	-0.740986	0.00014354	0.00064285	1.31e-11
4	140473813	141026720	BMI	SD	-0.0001045	-0.707311	0.00024115	9.05e-05	1.98e-08
14	34035158	34813050	BMI	SD	-0.0001743	-0.980297	0.00016317	0.00019377	1.49e-09
2	103307774	105124692	BMI	SmkInit	0.00026448	0.941139	0.00024248	0.00032568	4.93e-14
4	140473813	141026720	BMI	SmkInit	0.0001999	0.950069	0.00023974	0.00018466	9.64e-19
5	170178728	171254043	BMI	SmkInit	0.00018669	1.00166	0.00025164	0.00013805	2.83e-08
11	130651953	131011292	BMI	SmkInit	8.95e-05	0.935803	0.00019949	4.58e-05	6.19e-12
11	133077576	133522510	BMI	SmkInit	7.28e-05	0.884276	0.00014041	4.83e-05	1.17e-07
18	72934466	73565999	BMI	SmkInit	9.94e-05	0.791064	0.00015857	9.96e-05	2.8e-08
1	38951131	40199346	BMI	T2D	0.00030167	0.904519	0.00026069	0.00042669	7.74e-11
4	140473813	141026720	BMI	T2D	0.00010596	0.970345	0.00024109	4.95e-05	4.73e-19
6	28477682	33960611	BMI	T2D	9.69e-05	0.913626	0.00026154	4.3e-05	1.87e-10
8	116157627	117417522	BMI	T2D	0.00017839	0.95225	0.00038511	9.11e-05	4.82e-08
9	23083305	23546905	BMI	T2D	7.14e-05	1.09882	0.00012575	3.35e-05	9.52e-09
13	111448398	112504318	BMI	T2D	0.00012106	1.11638	0.00036186	3.25e-05	1.43e-08
14	101879876	104623120	BMI	T2D	0.00024019	0.956624	0.0004792	0.00013156	5.55e-10
17	9723816	10006555	BMI	T2D	0.00010348	0.978613	0.00014156	7.9e-05	2.29e-20
17	65435429	66903293	BMI	T2D	0.00022112	0.993268	0.00026881	0.00018437	4.45e-09
19	51450351	51901964	BMI	T2D	7.93e-05	1.03409	0.00016464	3.57e-05	1.44e-09
20	50014608	51900731	BMI	T2D	0.0002116	0.736672	0.00065324	0.0001263	3.18e-10
4	140473813	141026720	BMI	WHR	0.000207	0.92106	0.00024238	0.00020839	4.28e-14
7	136570312	137979876	BMI	WHR	0.00014492	0.850278	0.00017165	0.00016924	6.73e-09
11	131429782	131873116	BMI	WHR	0.00012045	0.917745	0.00016092	0.00010705	1.09e-08
11	133077576	133522510	BMI	WHR	0.00012471	0.918603	0.00014145	0.00013029	3.68e-11
13	111448398	112504318	BMI	WHR	0.0002423	0.994361	0.00036249	0.00016381	1.28e-09
17	9723816	10006555	BMI	WHR	0.00013702	0.995474	0.00014201	0.00013341	9.07e-14
17	65435429	66903293	BMI	WHR	0.00029433	0.946349	0.00027031	0.00035785	1.25e-08
20	50014608	51900731	BMI	WHR	0.00058953	0.826218	0.00065342	0.00077916	3.6e-18
3	71217369	71874684	CAD	CP	-0.0001756	-1.0062	7.1e-05	0.00042928	4.02e-13
19	17633994	17935626	CAD	CP	-0.0002057	-0.91623	0.0003098	0.00016273	3.73e-09
9	138942867	140437652	CAD	Crohn	0.00060521	0.931145	5.82e-05	0.00726099	7.75e-08
19	17633994	17935626	CAD	Crohn	-0.0004009	-1.12845	0.00031079	0.00040602	7.18e-09
3	71217369	71874684	CAD	EA	-0.0001623	-1.09995	7.15e-05	0.00030435	5.6e-21
4	140473813	141026720	CAD	EA	-0.0001015	-1.20567	1.96e-05	0.00036203	2.23e-08
7	155183289	155594294	CAD	EA	-7.66e-05	-1.09478	5.56e-05	8.82e-05	4.27e-09
19	17633994	17935626	CAD	EA	-0.0001311	-0.914106	0.00030989	6.64e-05	3.89e-12
1	1924785	2364508	CAD	Height	-0.000277	-1.00602	9.96e-05	0.00076113	7.67e-08
1	41319146	41975176	CAD	Height	0.00027341	0.945209	4.05e-05	0.00206473	1.43e-08
3	134624640	139033599	CAD	Height	-0.0005837	-0.680872	0.00038385	0.00191437	6.3e-10
9	126970820	129060044	CAD	HR	-0.0001991	-0.907194	7.46e-05	0.00064583	1.72e-08
3	133709523	134624640	CAD	Hypertension	0.00015362	1.01343	8.28e-05	0.00027757	2.9e-11
5	157582088	159257060	CAD	Hypertension	0.00039638	1.045	0.0001255	0.00114649	2.38e-09
7	139192845	139772665	CAD	Hypertension	0.00012286	0.799626	8.52e-05	0.00027703	1.74e-09
8	102535299	103200931	CAD	Hypertension	0.00016038	1.01594	8.38e-05	0.00029732	1.78e-08
12	115035762	115450561	CAD	Hypertension	0.0001321	1.03458	5.74e-05	0.0002839	2.75e-10
14	101879876	104623120	CAD	Hypertension	0.00019299	0.935472	0.00014157	0.00030061	4.34e-08
16	81431679	81683863	CAD	Hypertension	0.00029812	0.927781	0.00013883	0.00074371	2.46e-18
16	74978758	77740571	CAD	Hypertension	0.0002952	1.05551	0.00035772	0.00021865	8.72e-08
19	8199050	8774722	CAD	Hypertension	0.00014298	1.10013	0.00013571	0.00012447	2.64e-08
20	57127468	57935066	CAD	Hypertension	0.00038411	0.991198	0.00013047	0.00115099	3.65e-13
19	17633994	17935626	CAD	IBD	-0.0004195	-1.13029	0.00031078	0.00044327	4.81e-12
9	126970820	129060044	CAD	LC	0.00021711	1.11636	7.49e-05	0.00050473	9.45e-08
3	134624640	139033599	CAD	LDL	0.00051035	0.951039	0.00037859	0.00076063	2.99e-20
8	19106204	19977258	CAD	LDL	0.00053419	0.961097	0.00029649	0.00104194	1.07e-09
11	125984970	126440226	CAD	LDL	0.00031738	0.890768	9.17e-05	0.00138493	7.79e-13
12	120012291	124844238	CAD	LDL	0.0004943	0.789267	0.00024037	0.00163175	9.06e-09
17	65435429	66903293	CAD	LDL	0.00034991	0.955613	0.00016661	0.00080471	8.64e-08
1	113753415	114873724	CAD	RA	0.00106842	0.94755	9.38e-05	0.0135586	2.23e-08
1	70987396	76975059	CAD	SCZ	0.00049061	1.03462	9.24e-05	0.00243262	2.41e-08
3	71217369	71874684	CAD	SCZ	0.00023663	0.958924	7.14e-05	0.0008526	5.61e-10
11	130651953	131011292	CAD	SCZ	-0.000153	-1.13659	2.38e-05	0.00076042	3.21e-12
3	134624640	139033599	CAD	SD	0.00027212	0.653836	0.00037748	0.00045888	8.08e-09
19	17633994	17935626	CAD	SD	-0.0001744	-0.949992	0.00030869	0.00010919	3.37e-09
9	126970820	129060044	CAD	SmkInit	0.00011173	1.01136	7.56e-05	0.00016147	8.06e-10
1	113753415	114873724	CAD	T1D	0.00107062	0.931402	9.18e-05	0.0143867	7.24e-08
1	38951131	40199346	CAD	T2D	0.00014809	0.987125	5.29e-05	0.00042586	3.92e-11
3	71217369	71874684	CAD	T2D	7.17e-05	1.09687	7.19e-05	5.93e-05	6.29e-10
3	134624640	139033599	CAD	T2D	0.00017749	0.825945	0.00037846	0.00012202	4.77e-10
8	19106204	19977258	CAD	T2D	0.0001716	1.02397	0.00029563	9.5e-05	2.64e-10
8	102535299	103200931	CAD	T2D	5.1e-05	1.10064	8.45e-05	2.54e-05	2.83e-08
16	81431679	81683863	CAD	T2D	0.00010152	0.935601	0.00014161	8.31e-05	1.39e-10
19	17633994	17935626	CAD	UC	-0.0003623	-1.10303	0.00031081	0.00034713	3.2e-09
3	134624640	139033599	CAD	WHR	0.00030195	0.886548	0.00037925	0.00030588	3.8e-09
6	6593324	6927064	CAD	WHR	-0.0001517	-1.12089	3.65e-05	0.00050231	6.3e-14
8	19106204	19977258	CAD	WHR	0.00016595	0.877211	0.00029507	0.00012129	2.33e-08
16	81431679	81683863	CAD	WHR	0.00014855	0.825108	0.00014179	0.0002286	3.33e-11
17	1660300	2846682	CAD	WHR	0.00030646	0.880755	0.00043386	0.00027906	1.05e-07
20	50014608	51900731	CAD	WHR	0.00026484	0.925096	0.0001053	0.00077835	2.35e-12
16	28269529	35285404	CP	Crohn	0.00171705	1.01269	0.00077522	0.0037084	2.41e-08
2	16381249	16797659	CP	DrnkWk	0.00011112	1.06615	0.0001515	7.17e-05	2.95e-09
12	51774765	52570031	CP	DrnkWk	0.00015658	0.839393	0.00026645	0.0001306	9.46e-09
1	41319146	41975176	CP	EA	0.00037336	0.993858	0.00063062	0.00022379	1.3e-10
1	57590497	58535140	CP	EA	0.00017542	0.992122	0.00016718	0.00018701	1.14e-07
1	67767526	70987396	CP	EA	0.00036276	0.880684	0.00056772	0.00029886	2.11e-10
2	16381249	16797659	CP	EA	0.00011957	0.973358	0.00015111	9.99e-05	1.34e-08
2	173884111	174308132	CP	EA	0.00020295	1.01007	0.0001906	0.00021182	2.1e-09
3	71217369	71874684	CP	EA	0.00034395	0.956358	0.00043002	0.0003008	2.57e-20
7	31794781	32457572	CP	EA	0.00022971	1.08143	0.00025174	0.00017923	4.33e-08
7	70630446	75201892	CP	EA	0.00052535	0.954529	0.00070546	0.00042939	5.72e-10
7	132183400	134944093	CP	EA	0.00052008	0.93709	0.0008057	0.0003823	9.07e-14
8	142609665	143206611	CP	EA	0.00019549	0.765424	0.00031221	0.00020892	7.8e-08
9	23083305	23546905	CP	EA	0.0005478	0.995181	0.00059768	0.00050697	4.88e-14
10	98482217	99644799	CP	EA	0.00016914	1.03137	0.00028642	9.39e-05	2.11e-08
11	78914992	80094329	CP	EA	0.00021756	0.888391	0.00024015	0.00024973	3.39e-08
12	120012291	124844238	CP	EA	0.00051799	0.701772	0.00073277	0.00074351	2.18e-08
14	26911358	27716136	CP	EA	0.00025929	0.986065	0.00028403	0.00024343	1.47e-09
18	48232461	51185294	CP	EA	0.00075865	0.957936	0.00105879	0.00059237	8.42e-15
20	46382869	49597111	CP	EA	0.00058742	0.902277	0.00150043	0.00028249	9.75e-08
9	23083305	23546905	CP	Height	0.00029796	0.836873	0.0005947	0.00021316	1.84e-08
10	101328018	102775027	CP	HR	0.00036035	0.931323	0.00030626	0.00048883	4.93e-09
9	23083305	23546905	CP	Hypertension	0.00018143	1.00841	0.0005947	5.44e-05	4.86e-10
16	28269529	35285404	CP	IBD	0.00143152	0.946017	0.00077581	0.00295147	1.03e-07
1	62828741	63501280	CP	LDL	0.00042427	1.1343	3.35e-05	0.00417365	8.94e-08
12	51774765	52570031	CP	LDL	0.00023498	0.737402	0.00027109	0.00037459	4.72e-09
1	175387030	176440645	CP	MDD	-0.0001394	-0.820886	0.00021837	0.00013206	4.62e-08
1	37020631	37546148	CP	NSM	0.0001992	1.05742	8.59e-05	0.00041334	2.18e-08
5	165027297	166847470	CP	NSM	0.00037236	0.894763	0.00072735	0.00023811	1.1e-09
9	23083305	23546905	CP	NSM	0.00033488	0.785177	0.00059813	0.00030413	3.03e-13
12	92829647	93497986	CP	NSM	-0.00014	-1.04084	0.00030499	5.93e-05	1.11e-07
18	48232461	51185294	CP	NSM	0.00045538	0.754515	0.00105794	0.00034431	4.21e-09
3	71217369	71874684	CP	SCZ	-0.0005677	-0.940581	0.00043016	0.00084687	4.12e-17
12	51774765	52570031	CP	SCZ	-0.0002965	-1.07896	0.00026888	0.00028092	4.32e-09
3	134624640	139033599	CP	SD	-0.0004207	-0.706276	0.00079476	0.00044641	1.58e-10
14	26911358	27716136	CP	SD	-0.0002325	-1.0453	0.00028203	0.00017547	3.51e-09
3	71217369	71874684	CP	SmkInit	-0.0001243	-0.753504	0.00043061	6.32e-05	1.13e-07
4	140473813	141026720	CP	SmkInit	-0.0001426	-0.675982	0.00024046	0.00018506	3.08e-08
3	71217369	71874684	CP	T2D	-0.0001529	-0.95886	0.00043073	5.9e-05	1.31e-13
9	23083305	23546905	CP	T2D	0.00014623	1.0307	0.00059937	3.36e-05	2.01e-11
12	120012291	124844238	CP	T2D	-0.000319	-0.673307	0.00073194	0.00030663	8.55e-08
5	149542377	150496142	Crohn	Height	0.0009559	0.716018	0.00646171	0.00027582	1.13e-10
5	128732848	132739394	Crohn	Height	-0.0025885	-0.76199	0.00734957	0.00157014	6.19e-08
9	138942867	140437652	Crohn	Height	-0.002494	-0.736445	0.00772895	0.00148386	2.8e-09
1	154710922	156826981	Crohn	IBD	0.0027866	0.979382	0.00344998	0.00234655	1.43e-12
5	141391024	142025022	Crohn	IBD	0.00229033	0.951117	0.00319022	0.00181763	4.23e-09
5	149542377	150496142	Crohn	IBD	0.00400501	0.933963	0.00593905	0.00309622	1.02e-19
5	128732848	132739394	Crohn	IBD	0.00488354	0.9812	0.00738128	0.003356	1.71e-12
9	138942867	140437652	Crohn	IBD	0.00670768	0.966705	0.00789105	0.0061013	1.73e-16
13	40464617	40916518	Crohn	IBD	0.00107395	0.947968	0.0010586	0.00121242	2.04e-09
13	40916518	43496235	Crohn	IBD	0.00231217	0.90786	0.00366617	0.00176925	2.29e-08
17	32487044	32913130	Crohn	IBD	0.0021469	0.998128	0.0031788	0.00145542	6.21e-14
21	16215307	17011441	Crohn	IBD	0.00534697	0.990759	0.00596114	0.00488595	1.22e-08
21	44506201	46042705	Crohn	IBD	0.00224862	0.950169	0.00285962	0.0019585	7.54e-09
5	128732848	132739394	Crohn	LC	-0.0013114	-0.704688	0.00730452	0.00047415	3.13e-08
8	128658961	129298108	Crohn	LC	0.00087966	1.05198	0.00143418	0.00048754	5.28e-09
1	62828741	63501280	Crohn	LDL	0.00181896	0.833039	0.00115411	0.00413111	1.32e-11
2	218665582	219262887	Crohn	LDL	-0.0004464	-1.00029	0.00098529	0.00020212	1.03e-07
9	138942867	140437652	Crohn	LDL	0.00129346	0.703851	0.00783945	0.00043078	6.48e-09
17	32487044	32913130	Crohn	Lupus	-0.0017135	-1.22182	0.00301195	0.00065297	3.65e-08
13	40464617	40916518	Crohn	SCZ	-0.000548	-0.802928	0.0010521	0.00044278	8.17e-09
5	149542377	150496142	Crohn	SD	-0.0005356	-0.826527	0.00658015	6.38e-05	7.84e-13
1	154710922	156826981	Crohn	SmkInit	-0.0004078	-0.913363	0.00344439	5.79e-05	1.17e-07
1	229370278	230211794	Crohn	T2D	0.00021451	1.21233	0.00055905	5.6e-05	1.04e-08
8	129298108	130381335	Crohn	T2D	0.00027031	1.04245	0.00124338	5.41e-05	1.41e-08
9	138942867	140437652	Crohn	T2D	0.0008795	0.864985	0.00787308	0.00013131	3.22e-13
14	101879876	104623120	Crohn	T2D	-0.0003652	-0.918577	0.00120316	0.00013135	4.58e-08
1	154710922	156826981	Crohn	UC	0.00190369	1.00423	0.00344989	0.00104165	2.27e-09
2	218665582	219262887	Crohn	UC	0.00115936	1.02023	0.00099931	0.00129223	6.26e-09
5	149542377	150496142	Crohn	UC	0.00229032	0.719086	0.00593835	0.00170831	8.96e-14
9	138942867	140437652	Crohn	UC	0.00489387	0.960485	0.0078912	0.00328988	1.15e-15
13	40464617	40916518	Crohn	UC	0.00090559	0.9383	0.0010583	0.00088018	3.74e-08
21	16215307	17011441	Crohn	UC	0.00418853	1.02817	0.00596112	0.00278397	2.17e-08
2	218665582	219262887	Crohn	WHR	-0.0003709	-1.07918	0.00098165	0.00012033	3.93e-08
2	16381249	16797659	DrnkWk	EA	9.53e-05	1.10116	7.33e-05	0.00010229	2.4e-14
3	141010348	143014176	DrnkWk	LDL	-0.0002947	-1.00967	0.00013535	0.0006296	2.38e-15
12	51774765	52570031	DrnkWk	LDL	0.00017039	0.769486	0.00013037	0.0003761	1.67e-09
1	205420138	205922403	DrnkWk	MDD	0.00010872	1.10571	0.0001022	9.46e-05	3.17e-08
1	113753415	114873724	DrnkWk	RA	-0.0006082	-1.16349	2.02e-05	0.0135624	5.1e-09
11	113106455	114012998	DrnkWk	SmkInit	0.00011916	1.0408	0.00033834	3.87e-05	3.47e-08
3	71217369	71874684	EA	Height	0.00016866	0.698502	0.00029885	0.00019509	9.46e-08
4	140473813	141026720	EA	Height	0.0001712	0.730643	0.00035289	0.00015558	1.25e-08
12	120012291	124844238	EA	Height	0.0009916	0.644987	0.00072946	0.00324021	3.77e-08
9	126970820	129060044	EA	HR	0.00027133	0.940354	0.00012967	0.00064206	5.68e-15
9	23083305	23546905	EA	Hypertension	0.00015145	0.912524	0.00050601	5.44e-05	8.27e-08
9	126970820	129060044	EA	Hypertension	0.00017689	0.948846	0.00012967	0.00026804	1.35e-08
1	62828741	63501280	EA	LDL	0.00034513	1.05523	2.55e-05	0.00418714	9.26e-10
9	23083305	23546905	EA	NSM	0.00027446	0.704399	0.0004996	0.00030387	2.66e-09
13	98831555	99264026	EA	NSM	0.00015531	0.812052	0.00018147	0.00020157	1.09e-07
18	48232461	51185294	EA	NSM	0.00036081	0.796988	0.00059234	0.000346	2.06e-08
1	163344406	163814533	EA	SCZ	0.00016123	0.966308	7.48e-05	0.00037193	4.06e-08
3	71217369	71874684	EA	SCZ	-0.0004114	-0.813806	0.00030149	0.00084754	2.63e-17
7	136570312	137979876	EA	SCZ	0.00037843	0.878104	0.00023182	0.00080116	1.44e-08
11	130651953	131011292	EA	SCZ	0.00015051	0.858293	4.06e-05	0.00075771	8.97e-09
11	134347974	134660656	EA	SCZ	0.00018408	0.908695	6.39e-05	0.00064208	5.89e-14
12	120012291	124844238	EA	SCZ	0.00069149	0.55355	0.00074428	0.00209662	9.28e-09
3	71217369	71874684	EA	SD	0.00010474	0.822249	0.00030279	5.36e-05	1.18e-09
7	132183400	134944093	EA	SD	0.00020199	0.808594	0.00038124	0.00016368	6.13e-08
9	27342057	28517831	EA	SD	0.00012757	0.747074	0.0001613	0.00018078	9.78e-08
12	120012291	124844238	EA	SD	0.00027729	0.689644	0.00074205	0.00021786	3.33e-08
14	26911358	27716136	EA	SD	-0.000202	-0.984948	0.00024205	0.00017368	4.21e-09
1	163344406	163814533	EA	SmkInit	-6.95e-05	-1.00018	7.5e-05	6.43e-05	1.74e-08
2	103307774	105124692	EA	SmkInit	-0.0002663	-0.926555	0.00025153	0.00032846	2.32e-13
3	71217369	71874684	EA	SmkInit	-0.0001215	-0.876745	0.00030291	6.34e-05	1.18e-13
4	140473813	141026720	EA	SmkInit	-0.0002264	-0.87425	0.00036344	0.00018458	1.4e-17
7	132183400	134944093	EA	SmkInit	-0.0001747	-0.715506	0.0003866	0.00015417	3.19e-08
8	133351120	134568256	EA	SmkInit	-0.0001136	-0.968951	0.00012212	0.00011251	4.78e-08
9	126970820	129060044	EA	SmkInit	-0.0001511	-1.03332	0.00013169	0.0001624	1.28e-11
9	133873463	135133039	EA	SmkInit	-0.0001477	-0.884674	0.00029331	9.5e-05	6e-09
14	26911358	27716136	EA	SmkInit	-9.43e-05	-0.995761	0.00024301	3.69e-05	4.51e-08
3	71217369	71874684	EA	T2D	-0.0001288	-0.966619	0.00030236	5.87e-05	2.12e-18
4	140473813	141026720	EA	T2D	-0.0001011	-0.756517	0.000362	4.93e-05	6.49e-12
9	23083305	23546905	EA	T2D	0.00012755	0.975613	0.00050792	3.37e-05	7.51e-10
13	98831555	99264026	EA	T2D	-8.14e-05	-1.10336	0.00018283	2.98e-05	8.77e-09
4	140473813	141026720	EA	UC	-0.0003149	-1.13184	0.00036128	0.00021432	1.09e-07
7	7808270	8750881	EA	UC	0.00039799	0.964131	0.00018977	0.00089794	1.11e-08
1	163344406	163814533	EA	WHR	-8.36e-05	-0.860531	7.51e-05	0.00012553	5.49e-08
3	71217369	71874684	EA	WHR	-0.000114	-0.995092	0.0003034	4.33e-05	2.23e-08
4	140473813	141026720	EA	WHR	-0.0002138	-0.781605	0.00036194	0.00020681	9.09e-18
7	136570312	137979876	EA	WHR	-0.0001558	-0.791479	0.00023228	0.00016686	6.24e-09
13	98831555	99264026	EA	WHR	-0.0001443	-1.00372	0.00018337	0.00011272	7.89e-10
9	126970820	129060044	Height	HR	0.00042362	0.924187	0.00032482	0.00064684	8.57e-09
2	218665582	219262887	Height	IBD	0.001188	1.00009	0.00090109	0.00156596	4.11e-10
5	149542377	150496142	Height	IBD	0.00074154	0.771768	0.00027576	0.0033478	7.49e-10
9	138942867	140437652	Height	IBD	-0.002206	-0.740865	0.00148156	0.00598449	1.2e-10
2	218665582	219262887	Height	LDL	-0.0004103	-0.940765	0.000921	0.00020651	3.75e-10
3	134624640	139033599	Height	LDL	-0.0008926	-0.733336	0.00192488	0.00076968	1.51e-10
3	134624640	139033599	Height	NSM	0.00064231	0.710546	0.00190422	0.00042913	8.53e-09
9	23083305	23546905	Height	NSM	0.00025356	1.0021	0.00021286	0.00030077	2.2e-09
12	23841811	24546424	Height	NSM	0.00042397	0.923723	0.00102952	0.00020462	3.73e-11
3	134624640	139033599	Height	SD	-0.0007542	-0.805599	0.00191622	0.00045744	1.06e-14
1	38951131	40199346	Height	T2D	0.0002531	0.736182	0.00028173	0.00041955	1.32e-10
2	218665582	219262887	Height	T2D	-0.0001768	-1.00096	0.00092219	3.38e-05	5.91e-08
3	134624640	139033599	Height	T2D	-0.0003926	-0.813552	0.0019161	0.00012152	7.67e-09
2	218665582	219262887	Height	UC	0.00105503	0.991687	0.00090122	0.00125587	1.63e-09
2	218665582	219262887	Height	WHR	-0.0003324	-1.00102	0.00092227	0.00011957	1.85e-09
7	46246580	47335954	Height	WHR	-0.0002996	-0.750826	0.00102515	0.00015531	1.42e-08
19	1722827	2538451	Height	WHR	-0.0005014	-0.705228	0.00168836	0.00029945	4.83e-12
9	126970820	129060044	HR	Hypertension	0.00039568	0.94684	0.00064684	0.00026998	1.78e-16
11	121204636	121970780	HR	IBD	-0.0002984	-1.095	0.00014019	0.00052986	8.03e-09
5	142025022	142522212	HR	LC	-0.000179	-0.985947	0.00023706	0.00013897	4.72e-11
9	126970820	129060044	HR	LC	-0.0005523	-0.979108	0.00063404	0.00050182	1.43e-18
9	126970820	129060044	HR	MDD	-0.0001788	-0.662953	0.00064963	0.00011193	5.57e-08
9	122782898	125027119	HR	RA	-0.000487	-1.00529	0.00022786	0.00102981	3.54e-12
1	38951131	40199346	HR	SCZ	-0.0003077	-0.981424	0.0002887	0.00034055	2.22e-08
5	172284162	172740329	HR	SCZ	-0.0003425	-0.879792	0.00045394	0.00033379	2.6e-11
11	133522510	134347974	HR	SCZ	-0.0003521	-0.757527	0.00013916	0.00155228	5.58e-09
5	142025022	142522212	HR	SD	-0.0001193	-1.04125	0.0002378	5.52e-05	1.48e-13
9	126970820	129060044	HR	SmkInit	-0.000304	-0.947043	0.000643	0.00016027	2.18e-25
1	38951131	40199346	HR	T2D	0.00034951	1.00363	0.00028906	0.00041955	3.14e-22
4	6141961	6550849	HR	T2D	0.0003717	0.972259	0.00030516	0.00047894	2.91e-15
1	38951131	40199346	HR	WHR	0.00022503	1.0378	0.00028879	0.0001628	4.82e-13
9	126970820	129060044	HR	WHR	-0.0002238	-0.902527	0.00064696	9.5e-05	3.27e-08
19	17935626	18409767	HR	WHR	0.00025741	0.935124	0.00012438	0.00060923	1.52e-09
20	50014608	51900731	HR	WHR	0.00034873	1.01398	0.00015625	0.000757	7.89e-09
7	139192845	139772665	Hypertension	IBD	-0.0003166	-1.24501	0.00027397	0.00023609	2.63e-10
9	126970820	129060044	Hypertension	LC	-0.0003496	-0.962445	0.00026298	0.00050182	3.75e-11
3	134624640	139033599	Hypertension	LDL	0.00038723	0.728154	0.0003675	0.00076954	6.31e-08
9	135133039	138448513	Hypertension	LDL	-0.0008466	-0.769571	0.00038691	0.00312765	3.48e-08
1	8201127	9471651	Hypertension	MDD	-0.0002394	-1.07234	0.00036456	0.00013673	7.76e-10
9	126970820	129060044	Hypertension	MDD	-0.0001505	-0.864653	0.00027067	0.00011193	5.53e-08
1	8201127	9471651	Hypertension	NSM	0.00024261	1.06364	0.00036307	0.00014329	1.13e-07
7	139192845	139772665	Hypertension	NSM	-0.0001652	-1.01371	0.00027331	9.71e-05	5.86e-11
1	8201127	9471651	Hypertension	SCZ	0.00048104	0.989608	0.00036442	0.00064839	1.22e-08
7	139192845	139772665	Hypertension	SCZ	0.0002365	0.875417	0.00027725	0.00026325	3.82e-10
1	8201127	9471651	Hypertension	SD	0.00020419	1.00569	0.00036489	0.00011297	2.23e-08
1	201527413	202128336	Hypertension	SD	-0.000173	-1.21793	0.00015414	0.00013085	5.27e-08
16	81431679	81683863	Hypertension	SD	-0.0001905	-0.916781	0.00074704	5.78e-05	6.64e-12
9	126970820	129060044	Hypertension	SmkInit	-0.0002059	-0.992377	0.00026865	0.00016027	1.47e-15
10	133862754	134874514	Hypertension	SmkInit	0.00015083	0.899353	0.00033622	8.37e-05	2.64e-08
1	38951131	40199346	Hypertension	T2D	0.00023671	1.15835	9.95e-05	0.00041955	1.36e-17
7	129931258	130587295	Hypertension	T2D	0.00014762	1.00279	0.00023186	9.35e-05	6.49e-08
14	101879876	104623120	Hypertension	T2D	0.0001691	0.86524	0.00030006	0.0001273	2.6e-09
16	81431679	81683863	Hypertension	T2D	0.00020113	0.815992	0.00074364	8.17e-05	2.09e-14
17	9723816	10006555	Hypertension	T2D	8.87e-05	1.01241	0.00010471	7.33e-05	4.51e-11
7	139192845	139772665	Hypertension	UC	-0.0003608	-1.19159	0.00027402	0.00033455	7.87e-10
1	38951131	40199346	Hypertension	WHR	0.00015096	1.18816	9.92e-05	0.0001628	3.38e-08
1	163344406	163814533	Hypertension	WHR	0.00014783	0.974878	0.00018547	0.00012398	1.06e-09
16	81431679	81683863	Hypertension	WHR	0.00033462	0.816682	0.00074404	0.00022563	1.5e-16
17	9723816	10006555	Hypertension	WHR	0.0001206	1.05729	0.00010472	0.00012424	1.01e-10
5	149542377	150496142	IBD	LC	0.00055164	1.19384	0.00309593	6.9e-05	1.64e-08
8	128658961	129298108	IBD	LC	0.00077786	1.13465	0.00096391	0.00048757	2.93e-14
2	218665582	219262887	IBD	LDL	-0.0005415	-0.956121	0.00158723	0.00020211	4.75e-10
9	138942867	140437652	IBD	LDL	0.00117621	0.728036	0.00606818	0.00043013	2.66e-09
3	187804350	188327683	IBD	NSM	0.00034456	1.24724	0.00086788	8.79e-05	2.27e-08
13	98831555	99264026	IBD	NSM	0.00028698	1.24688	0.00027319	0.00019391	7.15e-09
13	40464617	40916518	IBD	SCZ	-0.0005867	-0.805767	0.00119688	0.00044291	1.7e-10
5	149542377	150496142	IBD	SD	-0.0003316	-0.709826	0.00341956	6.38e-05	5.22e-09
1	229370278	230211794	IBD	T2D	0.00019811	1.08334	0.00059698	5.6e-05	3.08e-09
2	218665582	219262887	IBD	T2D	-0.0002324	-1.00464	0.00159481	3.35e-05	5.84e-10
9	138942867	140437652	IBD	T2D	0.00077432	0.865815	0.00609976	0.00013112	1.02e-12
2	218665582	219262887	IBD	UC	0.00143885	0.99786	0.00160876	0.00129241	1.24e-10
5	149542377	150496142	IBD	UC	0.00198446	0.862806	0.00309626	0.00170853	9.7e-12
9	138942867	140437652	IBD	UC	0.0043116	0.962792	0.00609726	0.00328911	5.82e-12
13	40464617	40916518	IBD	UC	0.00098401	0.952821	0.0012119	0.00088005	7.52e-08
2	218665582	219262887	IBD	WHR	-0.0004388	-1.00342	0.00158908	0.00012032	8.51e-10
1	113753415	114873724	LC	RA	-0.0016681	-0.703628	0.00041925	0.013405	1.16e-07
9	122782898	125027119	LC	RA	-0.0007397	-1.041	0.00048331	0.00104481	8.61e-14
2	103307774	105124692	LC	SmkInit	0.00035174	1.0184	0.00036402	0.00032769	1.05e-15
9	126970820	129060044	LC	SmkInit	0.0002915	1.03558	0.00049901	0.00015878	5.36e-16
8	128658961	129298108	LC	UC	0.00052063	1.04084	0.00048758	0.00051314	8.55e-09
4	140473813	141026720	LC	WHR	0.00019656	0.986237	0.00019154	0.00020738	1.12e-07
14	101879876	104623120	LDL	SCZ	0.0005552	0.663759	0.00046783	0.0014955	1.93e-11
3	134624640	139033599	LDL	SD	0.00048716	0.820866	0.00076413	0.00046093	2.34e-12
3	141010348	143014176	LDL	SmkInit	-0.0002182	-1.00709	0.00063128	7.44e-05	9.3e-10
14	101879876	104623120	LDL	SmkInit	0.0001849	0.779339	0.00046514	0.00012102	1.13e-07
3	134624640	139033599	LDL	T2D	0.00023305	0.774757	0.00076055	0.00011897	2.66e-09
8	19106204	19977258	LDL	T2D	0.00028991	0.921977	0.00104286	9.48e-05	6.1e-10
17	9723816	10006555	LDL	T2D	0.00011194	1.16139	0.00011767	7.89e-05	2.37e-15
22	46352716	46834829	LDL	T2D	0.00012198	1.02623	0.00027017	5.23e-05	7.07e-09
2	218665582	219262887	LDL	UC	-0.0004852	-0.955772	0.0002021	0.00127508	1.14e-08
15	88871799	89368821	LDL	UC	0.00023753	1.03797	0.00011824	0.00044289	7e-08
2	218665582	219262887	LDL	WHR	0.00015327	0.967221	0.00020717	0.00012121	9.41e-08
6	125713616	130054822	LDL	WHR	0.00070276	0.826984	0.00059101	0.00122187	6.92e-09
17	9723816	10006555	LDL	WHR	0.00012464	0.996224	0.00011773	0.00013297	2.49e-09
1	175387030	176440645	Lupus	MDD	0.00050154	1.04863	0.00182306	0.00012548	3.95e-09
16	10995145	11613279	Lupus	T1D	-0.0051434	-0.889609	0.00501062	0.00667129	6.86e-09
1	37020631	37546148	MDD	NSM	-0.0002178	-1.0189	0.00011321	0.00040364	2.52e-11
7	82375372	83422921	MDD	NSM	-0.000174	-0.947537	0.00014591	0.00023107	4.6e-08
11	131011292	131429782	MDD	NSM	-0.0001269	-1.11117	0.00010599	0.0001231	4.36e-10
13	98831555	99264026	MDD	NSM	-0.0001262	-1.03892	7.37e-05	0.00020004	2.95e-10
16	6246411	6651542	MDD	NSM	-0.0001787	-1.04297	0.00013805	0.00021265	9.49e-09
1	243044951	244244117	MDD	SCZ	0.0002611	0.980156	8.02e-05	0.00088504	1.68e-08
1	70987396	76975059	MDD	SCZ	0.00087046	0.733513	0.00057897	0.00243234	2.55e-11
11	130651953	131011292	MDD	SCZ	0.00014131	1.14711	2.03e-05	0.00074728	3.98e-09
11	131011292	131429782	MDD	SCZ	0.00017136	0.859691	0.00010738	0.00037004	4.84e-09
17	31320864	31816537	MDD	SCZ	0.00018072	1.01194	0.0001029	0.00030994	1.1e-07
8	13944692	15361577	MDD	SD	0.00029473	0.976755	0.00017033	0.00053454	8.51e-08
1	70987396	76975059	MDD	SmkInit	0.00039662	0.805124	0.00057436	0.0004225	2.26e-12
9	126970820	129060044	MDD	SmkInit	0.00012279	0.916814	0.00011127	0.00016122	2.22e-09
9	119530849	121470375	MDD	SmkInit	0.00023432	1.09249	0.00028373	0.00016214	1.26e-13
14	98119516	100038487	MDD	SmkInit	0.00017584	0.924712	0.00012197	0.00029648	6.31e-08
4	6141961	6550849	MDD	T2D	0.00010011	0.703695	4.04e-05	0.00050054	1.07e-07
4	140473813	141026720	MDD	WHR	0.00011847	0.849871	9.41e-05	0.00020641	9.39e-09
13	98831555	99264026	MDD	WHR	9.54e-05	1.04679	7.42e-05	0.000112	3.42e-11
9	23083305	23546905	NSM	RA	-0.0002568	-1.10699	0.00030003	0.00017935	1.06e-08
11	130651953	131011292	NSM	SCZ	-0.0002499	-0.874511	0.0001073	0.00076108	6.36e-10
11	133522510	134347974	NSM	SCZ	-0.0003952	-0.739468	0.00017417	0.00164003	1.3e-08
1	37020631	37546148	NSM	SD	0.0001181	0.903971	0.00041298	4.13e-05	6.49e-08
3	134624640	139033599	NSM	SD	-0.0003392	-0.745554	0.00045407	0.00045584	2.62e-09
8	6715277	12714436	NSM	SD	0.00157318	0.943388	0.00379019	0.00073369	6.91e-09
1	38951131	40199346	NSM	T2D	0.00016618	0.727615	0.00012277	0.00042485	3.91e-09
8	6715277	12714436	NSM	T2D	0.00127838	0.972483	0.00377291	0.00045801	3.74e-09
9	23083305	23546905	NSM	T2D	9.37e-05	0.935576	0.00030393	3.3e-05	6.49e-08
11	133077576	133522510	NSM	WHR	-0.0001012	-1.1171	6.87e-05	0.00011953	2.15e-08
13	98831555	99264026	NSM	WHR	-0.0001398	-0.931229	0.00020194	0.00011163	6.98e-09
1	38951131	40199346	OCD	T2D	-0.0007238	-1.05448	0.00111228	0.00042356	2.09e-10
21	35724739	36278942	RA	SD	-0.0002192	-1.19398	0.00077219	4.36e-05	7.18e-10
1	113753415	114873724	RA	T1D	0.0141761	1.0011	0.0135604	0.0147874	7.81e-12
1	2364508	3264297	RA	UC	-0.0012727	-0.882691	0.000875	0.00237574	1.09e-08
8	80656962	81333057	RA	UC	0.00076899	1.14098	0.00084166	0.0005397	1.31e-08
6	6593324	6927064	RA	WHR	-0.0003511	-0.684865	0.00049862	0.00052696	1.06e-07
1	163344406	163814533	SCZ	SmkInit	-0.0001421	-0.917329	0.00037282	6.44e-05	5.56e-08
1	70987396	76975059	SCZ	SmkInit	0.00074246	0.728954	0.00242722	0.0004274	4.63e-10
1	38951131	40199346	SCZ	T2D	-0.0003259	-0.83344	0.00035844	0.00042666	4.93e-12
3	71217369	71874684	SCZ	T2D	0.00021896	0.977088	0.00085003	5.91e-05	1.15e-14
8	116157627	117417522	SCZ	T2D	-0.0002404	-1.04199	0.00058385	9.12e-05	1.74e-09
13	40464617	40916518	SCZ	UC	-0.0005623	-0.909694	0.00044291	0.00086267	5.36e-10
11	133077576	133522510	SCZ	WHR	0.00015284	1.09121	0.00015138	0.0001296	5.08e-08
11	133522510	134347974	SCZ	WHR	-0.0002635	-0.884379	0.00164117	5.41e-05	2.96e-09
11	134347974	134660656	SCZ	WHR	-0.0001825	-0.832478	0.00064296	7.47e-05	1.28e-11
2	103307774	105124692	SD	SmkInit	-0.0001815	-0.868574	0.00013464	0.00032418	4.78e-09
4	140473813	141026720	SD	SmkInit	-0.0001002	-0.779302	8.97e-05	0.00018412	1.13e-07
8	6715277	12714436	SD	T2D	0.00055365	0.951478	0.00073483	0.00046077	1.85e-08
14	34035158	34813050	SD	WHR	-0.0001392	-0.894437	0.00019381	0.000125	7.77e-08
2	103307774	105124692	SmkInit	T2D	0.0001058	1.05925	0.00032803	3.04e-05	5.7e-10
4	140473813	141026720	SmkInit	T2D	8.4e-05	0.882467	0.00018454	4.9e-05	9.03e-13
1	163344406	163814533	SmkInit	WHR	8.97e-05	0.99732	6.44e-05	0.00012563	4.43e-11
2	103307774	105124692	SmkInit	WHR	0.00015209	0.930601	0.00032576	8.2e-05	7.82e-10
4	140473813	141026720	SmkInit	WHR	0.00018092	0.927404	0.00018471	0.00020604	8.91e-17
11	133077576	133522510	SmkInit	WHR	7.38e-05	0.935756	4.83e-05	0.00012856	1.39e-08
2	218665582	219262887	T2D	UC	-0.0002124	-1.02354	3.35e-05	0.00128387	5.65e-09
9	138942867	140437652	T2D	UC	0.00054892	0.834083	0.00013111	0.00330326	3.87e-08
1	38951131	40199346	T2D	WHR	0.00027806	1.0438	0.0004267	0.0001663	4.77e-18
4	140473813	141026720	T2D	WHR	0.00010191	1.00565	4.95e-05	0.00020751	3.23e-17
12	67849	630984	T2D	WHR	6.56e-05	1.11288	5.75e-05	6.05e-05	1.24e-09
12	120012291	124844238	T2D	WHR	0.00033533	0.612532	0.00030856	0.00097131	2.99e-08
13	98831555	99264026	T2D	WHR	6.49e-05	1.11714	2.99e-05	0.00011263	2.91e-08
16	81431679	81683863	T2D	WHR	0.00013846	1.0047	8.31e-05	0.00022852	1.81e-12
17	9723816	10006555	T2D	WHR	0.00010313	1.0071	7.9e-05	0.00013279	3.25e-20
17	65435429	66903293	T2D	WHR	0.00024344	0.950401	0.00018437	0.00035587	1.89e-09
20	50014608	51900731	T2D	WHR	0.00026823	0.855563	0.00012629	0.00077824	3.71e-15
2	218665582	219262887	UC	WHR	-0.00039	-0.993643	0.00128059	0.00012033	1.1e-08

### Sheet: Supplementary Table 7
Supplementary table 7 | Significant regions detected by LAVA using bonferroni-correlated p-value.
CHR	START	STOP	phen1	phen2	gcov	rho	h2_1	h2_2	p
4	42211989	54658141	ADHD	BMI	0.00143919	0.591252	0.00296838	0.00199605	7.78e-10
11	24840817	32061702	ADHD	BMI	0.00132425	0.590446	0.00249426	0.00201667	3.86e-09
15	71922035	79362159	ADHD	BMI	0.00114221	0.638155	0.00187095	0.0017123	7.25e-08
1	41975176	44897112	ADHD	CP	-0.0010832	-0.769915	0.00256748	0.00077097	5.14e-08
7	70630446	75201892	ADHD	CP	-0.0011576	-0.821016	0.00259945	0.00076477	1.89e-08
1	41975176	44897112	ADHD	EA	-0.0010717	-0.834037	0.00263023	0.00062769	4.61e-14
2	199657020	206800661	ADHD	EA	-0.0009202	-0.532362	0.0048335	0.00061814	6.57e-09
3	119100765	124820822	ADHD	EA	-0.0007209	-0.820891	0.00219038	0.00035212	4.05e-08
11	24840817	32061702	ADHD	EA	-0.0009743	-0.727951	0.00264647	0.00067685	1.96e-10
12	80947754	89680039	ADHD	EA	-0.0006753	-1	0.00066355	0.00068716	5.74e-08
20	20381930	24465239	ADHD	Height	0.00103001	0.837195	0.00146981	0.00102984	6.1e-08
7	70630446	75201892	ADHD	Hypertension	0.00115774	0.869734	0.00274782	0.00064485	3.06e-09
1	41975176	44897112	ADHD	SCZ	0.00163161	0.879009	0.00264391	0.00130316	2.79e-09
1	41975176	44897112	ADHD	SmkInit	0.00078261	0.687595	0.00260836	0.00049666	2.49e-08
2	199657020	206800661	ADHD	SmkInit	0.00094263	0.569998	0.00493037	0.0005547	1.19e-08
3	45166285	54077746	ADHD	SmkInit	0.00082699	0.764266	0.00225821	0.0005185	3.45e-08
4	103388565	109981673	ADHD	T2D	0.00067191	0.712189	0.00310542	0.00028662	5.39e-08
1	95314443	101195810	AN	BMI	-0.0011171	-0.385374	0.00465884	0.00180351	1.41e-08
16	63399957	66398291	AN	EA	0.0007051	0.908128	0.00125679	0.00047968	1.1e-09
10	102775027	107888334	AN	Height	0.00128699	0.606628	0.00178664	0.00251922	5.33e-09
15	46297812	54166242	AN	Height	-0.0017573	-0.473518	0.00348603	0.0039509	9.91e-11
20	42623061	45931889	AN	HR	-0.0009126	-0.907092	0.00222748	0.00045442	4.68e-09
11	44917888	59038219	AN	NSM	-0.0010348	-0.757005	0.00188702	0.00099017	2.2e-09
8	143206611	146303788	AN	SCZ	0.00153786	0.751669	0.00167727	0.00249562	4.95e-08
16	66398291	74978758	AN	SCZ	0.00138279	1	0.00061496	0.00310934	5.64e-08
4	42211989	54658141	ASD	BMI	0.00136913	0.655235	0.00221249	0.00197338	1.08e-08
6	97094444	98938023	ASD	CP	0.00122952	0.845791	0.00211938	0.00099709	2.92e-09
1	82116143	84746565	ASD	SCZ	0.00133757	1	0.00216979	0.00082454	1.33e-08
7	111628355	116226422	ASD	SD	-0.0009247	-0.911032	0.00159602	0.00064556	7.86e-08
15	66972875	68642220	Asthma	CAD	-0.0005419	-0.694187	0.00134677	0.00045242	3.76e-16
5	128732848	132739394	Asthma	Crohn	0.00200043	0.587636	0.00152801	0.00758409	2.67e-14
9	116735001	117699850	Asthma	Crohn	-0.0011055	-0.787756	0.00027248	0.00722763	2.23e-08
11	70926292	76515259	Asthma	Crohn	-0.0023413	-0.669623	0.00145094	0.0084254	9.44e-17
15	66972875	68642220	Asthma	Crohn	-0.0018583	-0.823283	0.00121774	0.00418389	4.43e-16
16	49962449	51065076	Asthma	Crohn	-0.0021721	-0.755235	0.00018422	0.0449006	5.59e-10
3	141010348	143014176	Asthma	Height	0.00085677	0.620353	0.00025064	0.00761018	6.72e-09
6	23936906	28477682	Asthma	Height	-0.0008176	-0.500646	0.00055593	0.00479688	4.03e-11
11	61539878	62225892	Asthma	HR	-0.0002992	-1	0.00012847	0.00069677	1.28e-08
5	128732848	132739394	Asthma	IBD	0.00129229	0.497785	0.00152801	0.00441075	1.05e-09
11	70926292	76515259	Asthma	IBD	-0.0021247	-0.730025	0.00145094	0.00583786	5.27e-20
15	66972875	68642220	Asthma	IBD	-0.0017852	-0.848673	0.00121774	0.00363361	2.38e-20
16	49962449	51065076	Asthma	IBD	-0.0012648	-0.839753	0.00018422	0.0123152	4.75e-10
17	36676018	41772005	Asthma	IBD	0.00146637	0.407058	0.00152268	0.00852252	2.3e-09
2	199657020	206800661	Asthma	LDL	0.00054749	0.397889	0.00105191	0.00179991	1.5e-08
11	61539878	62225892	Asthma	LDL	0.0003785	0.901761	0.00012847	0.00137138	3.51e-08
17	36676018	41772005	Asthma	LDL	-0.0005111	-0.446676	0.0014886	0.0008794	6.19e-09
2	199657020	206800661	Asthma	SD	-0.0004982	-0.606368	0.00105045	0.00064274	2.72e-10
16	10995145	11613279	Asthma	T1D	0.00124537	0.827902	0.00054177	0.00417668	4.37e-08
11	70926292	76515259	Asthma	UC	-0.0014017	-0.549037	0.00145094	0.00449217	1.43e-08
15	66972875	68642220	Asthma	UC	-0.0014491	-0.752258	0.00121774	0.00304741	2.3e-12
3	156789746	168342251	Asthma	WHR	0.00038948	0.591758	0.0003878	0.00111707	4.22e-08
17	36676018	41772005	Asthma	WHR	-0.0005316	-0.473459	0.00150407	0.00083821	5.69e-11
15	71922035	79362159	AXD	CAD	0.00132642	0.724959	0.00258049	0.00129728	5.22e-08
11	83560962	92628090	AXD	MDD	0.00154684	0.908003	0.00422091	0.00068756	6.01e-11
13	47429953	59750705	AXD	MDD	0.00124386	0.775931	0.00405242	0.00063413	3.62e-08
16	14463359	19189470	AXD	MDD	0.00097058	1	0.00215208	0.00043773	4.31e-08
18	24340404	28560707	AXD	MDD	0.00090927	1	0.00282421	0.00029274	5.63e-08
16	53074147	53987615	BC	BMI	-0.0012786	-0.616113	0.00103409	0.0041645	6.73e-20
16	66398291	74978758	BC	BMI	0.00082096	0.615062	0.00072686	0.00245107	1.46e-11
22	37680999	42871577	BC	CP	0.00086854	0.392992	0.00280181	0.0017433	1.39e-08
7	70630446	75201892	BC	Crohn	0.00148956	0.661349	0.00122149	0.004153	7.71e-08
10	61471274	65736740	BC	EA	-0.0006903	-0.451208	0.00244131	0.00095875	1.92e-13
1	147522364	152537155	BC	Height	0.00086647	0.840614	0.00040482	0.00262451	8.71e-14
3	141010348	143014176	BC	Height	0.00147118	0.577659	0.0008685	0.0074683	1.85e-15
5	55883299	56335534	BC	Height	-0.0006701	-0.565644	0.003264	0.00042993	2.08e-10
5	56335534	60936191	BC	Height	0.00070581	0.518013	0.00127386	0.00145738	2.71e-10
6	130054822	130827599	BC	Height	-0.0008397	-0.741017	0.00056866	0.00225788	1.86e-14
11	123350	1868164	BC	Height	0.00055295	0.505816	0.00097497	0.00122573	6.25e-08
12	13555639	15239898	BC	Height	0.00056322	0.78171	0.00068114	0.00076212	4.43e-11
14	66289581	70380070	BC	Height	-0.000637	-0.394317	0.0019457	0.0013413	4.74e-08
17	36676018	41772005	BC	Height	-0.0007341	-0.413343	0.00109683	0.00287571	4.26e-08
19	18409767	19055200	BC	Height	0.00039033	0.68577	0.00062512	0.00051827	4.05e-08
20	3073075	4707388	BC	Height	0.0006044	0.671	0.00043108	0.0018821	1.63e-08
9	135133039	138448513	BC	LDL	0.00108169	0.754487	0.00049356	0.00416455	1.54e-13
12	120012291	124844238	BC	LDL	-0.0008207	-0.489992	0.001024	0.00273963	1.12e-10
22	37680999	42871577	BC	LDL	0.00062986	0.392835	0.00283982	0.00090526	7.28e-08
2	199657020	206800661	BC	SCZ	0.00114693	0.514355	0.00149232	0.00333186	2.03e-09
10	114551367	116143412	BC	T2D	0.00072828	0.400804	0.00095023	0.00347455	6.13e-09
16	53074147	53987615	BC	T2D	-0.0004692	-0.603853	0.00101895	0.0005924	2.44e-13
16	53074147	53987615	BC	WHR	-0.000667	-0.575661	0.0010141	0.00132366	1.56e-13
17	41772005	48123445	BC	WHR	-0.0005701	-0.469221	0.00110439	0.00133671	1.66e-08
6	97094444	98938023	BD	CP	0.00036742	0.768532	0.00023713	0.00096386	8.24e-08
20	46382869	49597111	BD	CP	-0.0005729	-0.467637	0.00094328	0.00159101	2.43e-08
6	97094444	98938023	BD	EA	0.00036508	0.80301	0.00023803	0.00086835	1.22e-11
2	23703218	28672112	BD	LDL	0.00078357	0.518941	0.00062318	0.00365853	6.04e-13
11	61539878	62225892	BD	LDL	-0.000437	-0.813252	0.00020511	0.00140746	1.83e-10
6	23936906	28477682	BD	MDD	0.00039232	0.605995	0.00065828	0.00063671	2.73e-09
12	120012291	124844238	BD	MDD	0.00037598	0.720592	0.00049406	0.00055103	2.38e-09
11	113106455	114012998	BD	NSM	-0.0002778	-1	9.95e-05	0.00077566	2.7e-09
1	70987396	76975059	BD	SCZ	0.0007815	0.764572	0.00035299	0.00295979	8.77e-10
1	95314443	101195810	BD	SCZ	0.00094027	0.602811	0.00045826	0.00530922	5.2e-10
2	23703218	28672112	BD	SCZ	0.00070822	0.558331	0.0006265	0.00256823	6.14e-08
2	85983820	101338644	BD	SCZ	0.00069214	0.75958	0.00054658	0.00151911	7.86e-09
2	193029999	199657020	BD	SCZ	0.00107319	0.769812	0.000766	0.00253722	2.67e-15
3	32252016	39601272	BD	SCZ	0.00110025	0.672804	0.00082586	0.00323817	4.27e-13
4	113968208	122657781	BD	SCZ	0.00075043	0.828311	0.0004183	0.00196223	2.69e-09
4	176571011	177294407	BD	SCZ	0.00051271	0.90528	0.00019807	0.00161943	3.96e-08
5	88890982	95112605	BD	SCZ	0.00086689	0.583303	0.00069503	0.00317789	1.09e-09
5	136374997	141391024	BD	SCZ	0.00102746	0.811691	0.00048981	0.00327136	1.8e-14
6	23936906	28477682	BD	SCZ	0.00108501	0.60762	0.00065586	0.00486171	1.13e-12
6	65765742	70741209	BD	SCZ	0.00087903	0.955745	0.00051006	0.00165844	1.5e-13
6	70741209	73649583	BD	SCZ	0.000632	0.850644	0.00046845	0.00117835	4.73e-09
7	574873	2994532	BD	SCZ	0.00107262	1	0.00041036	0.00280371	1.39e-17
8	6715277	12714436	BD	SCZ	0.00064087	0.912604	0.00030841	0.00159902	6.03e-08
10	61471274	65736740	BD	SCZ	0.0010389	0.710198	0.00069669	0.0030715	8.75e-14
11	44917888	59038219	BD	SCZ	0.00067172	0.632799	0.00047681	0.00236319	3.71e-08
11	62225892	68809691	BD	SCZ	0.00097212	0.625228	0.00076859	0.00314538	1.2e-11
12	2176046	2887709	BD	SCZ	0.00053346	0.877264	0.00025432	0.00145396	3.36e-08
12	120012291	124844238	BD	SCZ	0.00071006	0.629162	0.00049306	0.00258323	3.67e-08
13	47429953	59750705	BD	SCZ	0.00087329	0.674086	0.00051428	0.00326354	5.26e-10
13	79595367	90520714	BD	SCZ	0.00072762	0.596767	0.00064316	0.0023114	6.6e-08
14	98119516	100038487	BD	SCZ	0.00065107	0.71241	0.00034791	0.00240064	3.96e-08
14	101879876	104623120	BD	SCZ	0.00064653	0.766906	0.00037575	0.00189143	1.69e-08
15	61416631	63215222	BD	SCZ	0.00064907	0.820237	0.0002828	0.00221428	2.47e-08
15	71922035	79362159	BD	SCZ	0.00082591	0.753711	0.00049073	0.00244686	2.16e-10
15	81764355	87704662	BD	SCZ	0.00088182	0.912998	0.00048292	0.00193172	3.23e-12
18	30263492	34182938	BD	SCZ	0.00059369	0.796594	0.00037861	0.00146706	7.4e-08
18	51185294	53905940	BD	SCZ	0.00071579	0.686872	0.00040504	0.00268117	1.89e-09
20	36907655	40992417	BD	SCZ	0.00080902	0.718416	0.00063773	0.00198853	6e-10
20	42623061	45931889	BD	SCZ	0.00084187	0.803295	0.00058378	0.00188145	6.85e-11
21	39254227	40480126	BD	SCZ	0.00067022	0.81236	0.00071087	0.00095752	4.38e-09
22	37680999	42871577	BD	SCZ	0.0009781	0.6624	0.00052739	0.00413416	1.13e-11
3	42416786	45166285	BMI	CAD	0.00029254	0.766959	0.00089851	0.00016192	3.03e-08
3	45166285	54077746	BMI	CAD	0.00042432	0.454657	0.00210666	0.00041346	1.34e-08
3	150614020	154800995	BMI	CAD	0.00034874	0.591565	0.00055942	0.00062126	6.46e-10
4	42211989	54658141	BMI	CAD	0.00050044	0.671521	0.00191836	0.0002895	1.82e-11
5	136374997	141391024	BMI	CAD	0.00033584	0.484905	0.00121539	0.00039467	6.17e-08
8	61811052	66026395	BMI	CAD	0.00032203	0.751066	0.00077322	0.00023776	6.22e-10
10	73236021	77998050	BMI	CAD	0.00046376	0.615894	0.00124981	0.00045366	3.93e-13
11	24840817	32061702	BMI	CAD	0.00043833	0.565018	0.00193363	0.00031125	1.05e-09
11	40104622	44545651	BMI	CAD	0.00035522	0.731779	0.00087744	0.00026854	1.75e-10
17	22263000	30848023	BMI	CAD	0.00038808	0.624709	0.00083889	0.00046002	3.17e-11
17	59421147	64800867	BMI	CAD	0.0003251	0.568627	0.00071116	0.00045963	9.87e-09
19	19055200	24620862	BMI	CAD	0.00026718	0.697047	0.00052895	0.00027776	7.28e-08
1	70987396	76975059	BMI	CP	0.00063034	0.395057	0.00133117	0.00191248	1.1e-09
1	201527413	202128336	BMI	CP	-0.0003929	-0.978361	0.00061563	0.00026201	7.3e-10
2	43310482	45197139	BMI	CP	-0.0003621	-0.697592	0.00044881	0.00060044	7.04e-08
2	85983820	101338644	BMI	CP	-0.0006011	-0.44246	0.00120036	0.00153759	7.69e-10
3	107730020	115317962	BMI	CP	-0.0005821	-0.518763	0.00096522	0.00130443	2.8e-10
4	1497325	3726293	BMI	CP	-0.0004255	-0.678114	0.00044416	0.00088659	9.82e-09
4	24993167	25470448	BMI	CP	-0.0004052	-0.809461	0.00055484	0.00045167	4.89e-11
4	99529266	103388565	BMI	CP	-0.0007823	-0.659259	0.00124838	0.001128	1.37e-16
6	97094444	98938023	BMI	CP	-0.0007647	-0.856636	0.00083239	0.00095728	1.05e-22
11	44917888	59038219	BMI	CP	-0.0005506	-0.457378	0.00127515	0.00113643	6e-09
11	83560962	92628090	BMI	CP	-0.0004651	-0.624964	0.00103495	0.00053524	7.54e-08
2	23703218	28672112	BMI	DrnkWk	0.0004575	0.395982	0.00215062	0.00062067	1.13e-08
16	28269529	35285404	BMI	DrnkWk	-0.0005902	-0.908555	0.0016118	0.0002618	1.56e-18
16	53074147	53987615	BMI	DrnkWk	-0.0005496	-1	0.00420561	7.18e-05	6.43e-13
1	90601121	94509224	BMI	EA	-0.0002798	-0.467348	0.00056708	0.00063218	1.67e-08
1	95314443	101195810	BMI	EA	-0.0005254	-0.365975	0.00184965	0.00111418	7.9e-13
1	112025081	112486671	BMI	EA	-0.0001777	-0.73469	0.00025967	0.00022521	3.87e-08
1	154710922	156826981	BMI	EA	-0.000261	-0.500448	0.00099482	0.00027348	7.07e-08
1	195996727	197938516	BMI	EA	-0.0001766	-0.741671	0.00024345	0.000233	3.03e-08
1	201527413	202128336	BMI	EA	-0.0002321	-0.661532	0.00059688	0.00020627	5.85e-09
2	50817598	53508118	BMI	EA	-0.0003681	-0.529812	0.00065577	0.00073627	1.84e-12
2	53508118	59260307	BMI	EA	-0.0004237	-0.39263	0.00144263	0.00080706	3.09e-11
2	60290856	62483856	BMI	EA	-0.0003074	-0.496043	0.00066848	0.00057438	4.3e-10
2	85983820	101338644	BMI	EA	-0.0005417	-0.501886	0.00120711	0.00096497	1.02e-17
2	159036321	163618572	BMI	EA	-0.0003289	-0.407492	0.00087306	0.00074639	4.42e-09
2	172087153	173884111	BMI	EA	-0.0002278	-0.560064	0.00046815	0.00035327	7.29e-08
2	193029999	199657020	BMI	EA	-0.0002943	-0.439782	0.00069571	0.00064357	1.47e-08
2	212781787	216139578	BMI	EA	-0.000268	-0.525701	0.00059507	0.00043666	9.3e-09
2	228810228	229370545	BMI	EA	-0.0001545	-0.789991	0.00025205	0.00015173	5.99e-08
3	45166285	54077746	BMI	EA	-0.0008478	-0.450836	0.00210966	0.00167607	6.08e-28
3	77751553	87409222	BMI	EA	-0.0003532	-0.328894	0.00167704	0.0006875	5.71e-08
3	107730020	115317962	BMI	EA	-0.0003042	-0.416485	0.00098493	0.00054176	4.05e-08
3	134624640	139033599	BMI	EA	-0.0002744	-0.532839	0.00077095	0.000344	6.64e-09
4	1497325	3726293	BMI	EA	-0.0003251	-0.633009	0.00046519	0.00056688	4.12e-11
4	24993167	25470448	BMI	EA	-0.0002012	-0.991135	0.00053983	7.63e-05	1.92e-09
4	61967025	67613272	BMI	EA	-0.0003244	-0.463629	0.00066375	0.00073765	2.19e-09
4	99529266	103388565	BMI	EA	-0.00055	-0.749799	0.00129385	0.00041584	6.22e-22
4	103388565	109981673	BMI	EA	-0.000265	-0.512311	0.00049531	0.00054013	5.88e-08
4	158743258	162241086	BMI	EA	-0.0002665	-0.5133	0.00055792	0.00048305	2e-08
4	170680720	174476727	BMI	EA	-0.0004156	-0.588715	0.00085708	0.00058135	3.86e-15
5	167764499	168840498	BMI	EA	-0.0002785	-0.686895	0.00084458	0.00019464	6.12e-10
6	23936906	28477682	BMI	EA	-0.0004251	-0.598927	0.00090575	0.00055621	1.96e-15
6	28477682	33960611	BMI	EA	-0.0002886	-0.838741	0.00049099	0.00024121	2.64e-13
6	97094444	98938023	BMI	EA	-0.0006401	-0.76538	0.0008031	0.00087097	7.41e-33
7	70630446	75201892	BMI	EA	-0.0005409	-0.461539	0.00187105	0.00073395	1.28e-15
7	87821751	90828977	BMI	EA	-0.0002179	-0.683637	0.0002894	0.00035112	1.91e-08
7	98157619	103197173	BMI	EA	-0.0003086	-0.419069	0.00090286	0.00060054	2.91e-08
7	111628355	116226422	BMI	EA	-0.0003786	-0.381906	0.00138605	0.00070892	5.59e-10
8	82232710	89085189	BMI	EA	-0.0002788	-0.501979	0.00062787	0.00049116	1.25e-08
9	14342353	14897147	BMI	EA	-0.0002447	-0.728744	0.00049491	0.00022786	9.28e-10
10	61471274	65736740	BMI	EA	-0.0005771	-0.565928	0.00108319	0.00095984	3.93e-21
10	65736740	71136411	BMI	EA	-0.000308	-0.424357	0.00077259	0.00068164	1.63e-08
10	73236021	77998050	BMI	EA	-0.0003828	-0.621352	0.00125554	0.00030224	7.65e-13
10	102775027	107888334	BMI	EA	-0.0003447	-0.330681	0.00105774	0.00102729	2.29e-08
11	24840817	32061702	BMI	EA	-0.0004487	-0.399032	0.00192515	0.00065671	1.4e-11
11	83560962	92628090	BMI	EA	-0.0003833	-0.455064	0.00102259	0.00069373	6.89e-11
11	109176817	111115013	BMI	EA	-0.0001962	-0.852601	0.00022015	0.00024046	9.22e-09
12	55319449	63237781	BMI	EA	-0.0004595	-0.487419	0.00111837	0.00079477	6.63e-14
12	80947754	89680039	BMI	EA	-0.0002898	-0.413516	0.00074737	0.00065732	7.14e-08
13	47429953	59750705	BMI	EA	-0.0005275	-0.28774	0.00243336	0.00138095	6.63e-11
13	71978130	74349065	BMI	EA	-0.0002437	-0.62876	0.00056036	0.00026817	1.91e-08
14	29970690	30827412	BMI	EA	-0.0002875	-0.663244	0.00055732	0.00033719	1.87e-12
14	58451211	63164649	BMI	EA	-0.0002886	-0.503857	0.00083094	0.0003947	9.04e-09
14	93010820	94421488	BMI	EA	-0.0002638	-0.611352	0.00068757	0.0002709	2.77e-09
15	71922035	79362159	BMI	EA	-0.0004713	-0.445788	0.00176066	0.00063487	6.36e-13
16	28269529	35285404	BMI	EA	-0.0006009	-0.790966	0.00153777	0.0003753	1.83e-24
17	32913130	36676018	BMI	EA	-0.000308	-0.54002	0.0007033	0.00046245	1.72e-09
17	41772005	48123445	BMI	EA	-0.0003747	-0.327112	0.00137558	0.0009541	1.39e-08
18	19923780	22538541	BMI	EA	-0.0003532	-0.714114	0.00073722	0.00033179	7.49e-14
19	1722827	2538451	BMI	EA	-0.0003161	-0.601128	0.00095235	0.00029035	3.1e-10
20	41480108	42190364	BMI	EA	-0.0001932	-0.900884	0.00025158	0.00018275	2.17e-09
20	50014608	51900731	BMI	EA	-0.000257	-0.648686	0.000836	0.00018782	2.53e-08
21	46042705	47491264	BMI	EA	-0.0002957	-0.63017	0.00071771	0.00030675	4.01e-10
1	31222491	34375145	BMI	Height	0.00052624	0.45216	0.00084506	0.00160286	6.26e-11
1	77548386	81768121	BMI	Height	0.00073443	0.578907	0.00114039	0.00141133	4.46e-19
1	117029592	120344900	BMI	Height	-0.0006851	-0.495986	0.00050601	0.00377072	4.86e-13
2	23703218	28672112	BMI	Height	-0.000973	-0.275363	0.00216687	0.00576241	4.61e-14
2	53508118	59260307	BMI	Height	-0.0008564	-0.278086	0.00146226	0.0064853	1.54e-11
2	60290856	62483856	BMI	Height	-0.0003973	-0.488291	0.0006867	0.00096409	5.6e-09
2	219262887	220454389	BMI	Height	-0.0004384	-0.491103	0.00036824	0.00216422	1.69e-09
2	231842338	233463532	BMI	Height	-0.00102	-0.688133	0.00040398	0.00543877	2.66e-20
3	45166285	54077746	BMI	Height	-0.0010245	-0.324382	0.00216369	0.00460989	3.36e-17
3	134624640	139033599	BMI	Height	-0.0004687	-0.459549	0.00072539	0.00143412	4.24e-10
3	156789746	168342251	BMI	Height	-0.0006399	-0.372697	0.00137691	0.00214078	1.78e-11
4	24993167	25470448	BMI	Height	-0.0003164	-0.64168	0.00049964	0.00048648	1.13e-09
4	99529266	103388565	BMI	Height	-0.0005916	-0.403575	0.00123757	0.00173629	7.1e-11
4	103388565	109981673	BMI	Height	-0.0005499	-0.35641	0.00055518	0.00428746	6.44e-08
4	122657781	126531417	BMI	Height	0.00045313	0.546078	0.00035696	0.00192893	1.65e-09
5	32671237	33578470	BMI	Height	-0.0004983	-0.755993	0.00011635	0.00373416	7.86e-09
5	77277419	77957859	BMI	Height	0.0002306	0.907709	0.00013148	0.00049087	1.79e-08
5	175201130	177782205	BMI	Height	-0.0006108	-0.399683	0.00051232	0.00455883	3e-09
6	41438398	42454360	BMI	Height	0.00039575	0.49079	0.00037547	0.00173175	3.28e-08
6	130054822	130827599	BMI	Height	0.00043102	0.622551	0.00021296	0.00225085	7.33e-10
7	22507259	25366440	BMI	Height	-0.0004449	-0.427499	0.00046784	0.00231544	5.81e-08
7	98157619	103197173	BMI	Height	-0.0007378	-0.445572	0.00091038	0.00301186	8.05e-14
8	126409902	127012372	BMI	Height	0.00025575	0.915945	0.00014229	0.00054791	5.55e-09
8	134568256	135963216	BMI	Height	0.00046639	0.419532	0.00038355	0.00322222	7.19e-08
9	14342353	14897147	BMI	Height	-0.0003749	-0.591387	0.00049369	0.00081419	9.65e-10
9	96672137	100311374	BMI	Height	-0.0007232	-0.317583	0.00070016	0.00740709	7.62e-09
9	117699850	118913745	BMI	Height	-0.0003749	-0.653674	0.00024744	0.00132962	1.07e-09
9	135133039	138448513	BMI	Height	-0.0004856	-0.391143	0.00074502	0.00206915	2.65e-08
10	12799286	13206401	BMI	Height	-0.0003499	-0.684635	0.00023512	0.00111109	8.73e-10
14	101879876	104623120	BMI	Height	-0.0005106	-0.368733	0.00097598	0.00196446	2.5e-09
15	71922035	79362159	BMI	Height	-0.0011352	-0.35977	0.00173793	0.00572891	1.12e-18
15	81764355	87704662	BMI	Height	-0.0006642	-0.269382	0.00122584	0.00495953	1.73e-08
16	66398291	74978758	BMI	Height	-0.0008641	-0.282648	0.00245995	0.00379901	1.56e-12
17	18856896	21285166	BMI	Height	-0.0003912	-0.514174	0.00047049	0.00123014	2.37e-09
17	59421147	64800867	BMI	Height	-0.0017641	-0.684585	0.00076407	0.00869035	1.82e-36
18	57508500	60956776	BMI	Height	0.00109456	0.447249	0.00367445	0.00163	1.75e-20
20	6122238	6640972	BMI	Height	-0.0005165	-0.919797	0.00019562	0.00161186	5.48e-17
20	36907655	40992417	BMI	Height	-0.0005486	-0.38007	0.00070141	0.00297016	1.75e-09
20	46382869	49597111	BMI	Height	-0.0010303	-0.592775	0.00069413	0.0043523	5.1e-22
2	53508118	59260307	BMI	HR	0.00054246	0.485204	0.00146226	0.0008548	1.97e-10
4	146873053	154014668	BMI	HR	0.00047805	0.487291	0.00066208	0.00145366	1.14e-09
5	82970935	88890982	BMI	HR	0.0006736	0.706388	0.00145676	0.00062421	3.99e-16
7	111628355	116226422	BMI	HR	0.00046013	0.571776	0.00139412	0.00046454	3.42e-09
15	71922035	79362159	BMI	HR	0.00105786	0.509887	0.00173793	0.0024767	2.15e-25
1	8201127	9471651	BMI	Hypertension	0.0003282	0.834033	0.00035841	0.00043204	3.92e-08
1	95314443	101195810	BMI	Hypertension	0.00058367	0.498281	0.00189146	0.00072541	6.55e-09
1	201527413	202128336	BMI	Hypertension	0.0003426	0.874603	0.00063274	0.00024251	1.31e-08
2	10554	1377935	BMI	Hypertension	0.00054194	0.996324	0.00225044	0.00013147	1.29e-08
2	53508118	59260307	BMI	Hypertension	0.00054107	0.457547	0.00146226	0.00095633	9.94e-09
4	42211989	54658141	BMI	Hypertension	0.00060173	0.58938	0.00194514	0.00053587	1.31e-09
5	82970935	88890982	BMI	Hypertension	0.00056451	0.561818	0.00145676	0.00069305	4.6e-10
7	70630446	75201892	BMI	Hypertension	0.00073607	0.635411	0.00181883	0.00073779	7.84e-14
9	101593883	104224468	BMI	Hypertension	0.00031384	1	0.00078698	0.00012516	1.58e-09
15	79362159	81764355	BMI	Hypertension	0.00072909	0.786894	0.00091748	0.00093569	1.49e-18
16	28269529	35285404	BMI	Hypertension	0.00079617	0.884209	0.00151219	0.00053616	1.54e-18
16	53074147	53987615	BMI	Hypertension	0.00100834	0.876454	0.0040009	0.00033082	5.51e-16
18	57508500	60956776	BMI	Hypertension	0.00091686	0.571745	0.00367445	0.00069985	1.69e-13
19	47538628	48208155	BMI	Hypertension	0.00031806	0.881822	0.00063455	0.00020501	3.19e-08
7	43447790	45243393	BMI	IBD	0.00075583	0.758163	0.00052133	0.00190637	1.65e-08
2	47571234	49559363	BMI	LDL	0.00030077	0.655085	0.00047902	0.00044006	7.48e-08
2	49559363	50817598	BMI	LDL	0.00031688	0.87216	0.00053622	0.00024618	2.98e-10
2	62483856	65097612	BMI	LDL	0.00043549	0.482572	0.00055344	0.00147151	4.65e-10
3	134624640	139033599	BMI	LDL	0.00044692	0.563775	0.0007791	0.00080661	3.85e-11
4	42211989	54658141	BMI	LDL	0.00061693	0.537036	0.00188239	0.00070105	3.62e-13
4	170680720	174476727	BMI	LDL	0.00041507	0.65128	0.000874	0.00046472	8.12e-11
5	74241527	75244718	BMI	LDL	-0.0011383	-0.662849	0.00059993	0.00491562	1.81e-26
8	6715277	12714436	BMI	LDL	0.00062516	0.420949	0.00089493	0.00246456	7.15e-12
8	31133658	37470129	BMI	LDL	0.0003723	0.619555	0.00103606	0.00034853	1.41e-08
8	116157627	117417522	BMI	LDL	0.00044499	0.694782	0.00042254	0.00097081	6.45e-15
8	126409902	127012372	BMI	LDL	-0.0010548	-0.994703	0.00013933	0.0080712	3.27e-18
11	121970780	122591729	BMI	LDL	0.0002696	0.907709	0.00026307	0.00033532	3.47e-10
13	79595367	90520714	BMI	LDL	0.00048734	0.584442	0.00141171	0.00049254	1.27e-10
15	71922035	79362159	BMI	LDL	0.00072764	0.610395	0.00175632	0.00080911	1.98e-17
16	66398291	74978758	BMI	LDL	0.00105936	0.269742	0.00244488	0.0063086	1.03e-14
20	24465239	30574455	BMI	LDL	0.00027942	0.957514	0.00031656	0.00026901	6.53e-10
20	36907655	40992417	BMI	LDL	-0.0006023	-0.332461	0.0006858	0.00478541	1.02e-08
1	70987396	76975059	BMI	MDD	0.00055987	0.568361	0.00135454	0.00071636	2.12e-15
7	11676377	12964022	BMI	MDD	0.00024907	0.883619	0.00029928	0.00026549	5.38e-09
11	83560962	92628090	BMI	MDD	0.00048486	0.569788	0.00104053	0.00069592	1.42e-12
2	145304081	149218116	BMI	SCZ	-0.0008604	-0.543836	0.00083717	0.00298996	1.7e-12
4	42211989	54658141	BMI	SCZ	-0.0008725	-0.411753	0.00189499	0.00236972	9.43e-09
4	99529266	103388565	BMI	SCZ	0.00072365	0.418686	0.0012803	0.00233331	7.07e-08
6	108463204	112657443	BMI	SCZ	-0.0006058	-0.551138	0.00064464	0.00187396	3.33e-08
8	143206611	146303788	BMI	SCZ	-0.0006995	-0.46496	0.0008709	0.00259848	3e-08
17	1660300	2846682	BMI	SCZ	-0.0007147	-0.525821	0.00087707	0.00210661	2.41e-09
11	70926292	76515259	BMI	SD	0.00034555	0.665588	0.0005754	0.00046842	8.69e-09
16	53074147	53987615	BMI	SD	-0.0007306	-0.621375	0.00421869	0.00032771	7.86e-13
1	31222491	34375145	BMI	SmkInit	0.00028197	0.637161	0.00085755	0.00022837	1.77e-08
1	70987396	76975059	BMI	SmkInit	0.00043638	0.482381	0.00138235	0.00059201	7.19e-12
2	10554	1377935	BMI	SmkInit	0.00066385	0.981151	0.00230248	0.00019883	5.6e-22
2	23703218	28672112	BMI	SmkInit	0.00045487	0.642282	0.00214912	0.00023338	1.77e-11
3	45166285	54077746	BMI	SmkInit	0.00049449	0.463176	0.00209918	0.00054296	5.51e-12
7	149878546	153500858	BMI	SmkInit	0.00026943	0.928034	0.00070129	0.00012019	5.87e-08
8	89085189	93554257	BMI	SmkInit	0.00028122	0.497615	0.00065081	0.00049075	2.74e-08
10	19717091	24692580	BMI	SmkInit	0.00034376	0.655793	0.00091678	0.00029971	2.06e-10
10	117844511	119613089	BMI	SmkInit	0.00023985	0.738924	0.00037702	0.00027945	2.38e-08
11	24840817	32061702	BMI	SmkInit	0.00042755	0.452143	0.00191978	0.00046577	7.71e-10
12	55319449	63237781	BMI	SmkInit	0.00036285	0.518265	0.0011131	0.00044036	1.12e-09
16	66398291	74978758	BMI	SmkInit	0.00051601	0.482892	0.00244777	0.0004665	1.02e-11
2	23703218	28672112	BMI	T1D	0.00181931	0.495531	0.00212119	0.00635464	6.84e-08
1	31222491	34375145	BMI	T2D	0.00028416	0.840177	0.00086229	0.00013266	7.42e-12
1	38951131	40199346	BMI	T2D	0.00021729	0.665941	0.00051102	0.00020834	1.86e-09
1	62365217	62828741	BMI	T2D	0.00016603	1	0.00049685	5.55e-05	6.6e-10
1	70987396	76975059	BMI	T2D	0.00032672	0.777746	0.00137481	0.00012836	4.26e-12
1	95314443	101195810	BMI	T2D	0.00033074	0.580999	0.00180486	0.00017954	2.44e-10
1	147522364	152537155	BMI	T2D	0.00018504	0.8452	0.00039277	0.00012203	1.48e-08
1	176440645	178940145	BMI	T2D	0.00036908	0.869882	0.00171013	0.00010527	5.42e-14
1	201527413	202128336	BMI	T2D	0.00020224	0.918482	0.00062437	7.77e-05	2.99e-09
2	10554	1377935	BMI	T2D	0.00032612	1	0.00231906	4.59e-05	5.84e-13
2	50817598	53508118	BMI	T2D	0.00022114	0.832588	0.00064481	0.0001094	3.71e-09
2	53508118	59260307	BMI	T2D	0.00054292	0.795902	0.00145691	0.00031939	7.1e-25
2	59260307	60290856	BMI	T2D	0.00019216	1	0.00071765	5.15e-05	1.32e-11
2	85983820	101338644	BMI	T2D	0.00031249	0.747995	0.00125874	0.00013866	9.07e-12
2	139500621	143892794	BMI	T2D	0.00021448	0.979414	0.0006889	6.96e-05	2.18e-08
2	159036321	163618572	BMI	T2D	0.00026742	0.585177	0.00083601	0.00024981	7.58e-10
3	32252016	39601272	BMI	T2D	0.00033085	0.82386	0.00114018	0.00014144	1.57e-12
3	45166285	54077746	BMI	T2D	0.00033184	0.461415	0.00214363	0.00024129	2.77e-09
3	61278255	62587175	BMI	T2D	0.00018934	1	0.00087075	4.12e-05	3.51e-08
3	77751553	87409222	BMI	T2D	0.00035486	0.886804	0.00163959	9.77e-05	4.67e-13
3	87409222	101901465	BMI	T2D	0.00029848	0.712258	0.0011534	0.00015226	1.83e-10
3	107730020	115317962	BMI	T2D	0.00031578	0.685442	0.00096314	0.00022037	1.04e-11
3	131374290	133130924	BMI	T2D	0.00017268	1	0.00067073	4.45e-05	5.76e-09
3	172295711	173417573	BMI	T2D	0.00018582	1	0.00058746	5.88e-05	2.09e-09
4	18752174	20485841	BMI	T2D	0.00017877	1	0.00045752	6.98e-05	4.89e-09
4	42211989	54658141	BMI	T2D	0.00063471	0.912491	0.00189303	0.00025558	8.18e-29
4	61967025	67613272	BMI	T2D	0.00022257	0.962154	0.00067577	7.92e-05	3.77e-09
4	99529266	103388565	BMI	T2D	0.00034407	0.767201	0.00128194	0.0001569	1.03e-13
4	103388565	109981673	BMI	T2D	0.00023412	0.590842	0.00051228	0.0003065	1.89e-08
4	127274177	135806551	BMI	T2D	0.00028012	0.910774	0.00082387	0.00011482	2.6e-11
5	24839572	29593955	BMI	T2D	0.00015928	1	0.00039723	6.39e-05	4.63e-08
5	74241527	75244718	BMI	T2D	0.00018933	0.922301	0.00057639	7.31e-05	7.17e-10
5	82970935	88890982	BMI	T2D	0.00034921	0.915763	0.00148104	9.82e-05	2.21e-13
5	88890982	95112605	BMI	T2D	0.00021935	0.865369	0.00077784	8.26e-05	3.93e-08
5	102908488	106849455	BMI	T2D	0.00024126	1	0.00066375	8.77e-05	5.5e-11
5	111980106	115830711	BMI	T2D	0.00026289	0.847436	0.00076431	0.00012592	1.37e-10
5	150971848	153784078	BMI	T2D	0.00026304	0.719223	0.00094849	0.00014103	1.06e-10
6	47228912	52209891	BMI	T2D	0.00052389	0.915611	0.00167415	0.00019555	3.78e-24
6	97094444	98938023	BMI	T2D	0.00024292	0.938824	0.00079812	8.39e-05	1.21e-11
7	75201892	77663486	BMI	T2D	0.00023622	0.859374	0.00079237	9.54e-05	1.28e-09
7	111628355	116226422	BMI	T2D	0.00028679	0.475056	0.001394	0.00026144	1.06e-08
8	6715277	12714436	BMI	T2D	0.00026979	0.603735	0.00090862	0.00021978	1.13e-08
8	31133658	37470129	BMI	T2D	0.00030392	0.812151	0.00104919	0.00013347	3.16e-12
8	61811052	66026395	BMI	T2D	0.00021654	0.750587	0.00076723	0.00010848	2.69e-08
8	82232710	89085189	BMI	T2D	0.00021878	0.627198	0.00064263	0.00018935	5.1e-08
8	108647971	116157627	BMI	T2D	0.00019422	0.925994	0.00055087	7.99e-05	2.09e-08
9	27342057	28517831	BMI	T2D	0.00030524	1	0.00122762	7.59e-05	3.3e-13
9	28517831	32582068	BMI	T2D	0.00029569	0.752618	0.00084401	0.00018289	2e-12
9	80222124	81428272	BMI	T2D	0.0001756	1	0.00039854	7.74e-05	3.68e-09
10	33707968	34237166	BMI	T2D	0.00011852	1	0.00035306	3.98e-05	7.77e-08
10	73236021	77998050	BMI	T2D	0.00029164	0.505743	0.00124061	0.00026805	1.72e-09
10	83599719	87286454	BMI	T2D	0.00019958	0.771029	0.00055755	0.00012018	3.79e-08
10	101328018	102775027	BMI	T2D	0.00021448	0.793206	0.00075828	9.64e-05	8.47e-09
10	114551367	116143412	BMI	T2D	-0.000461	-0.321015	0.00058317	0.00353704	1.93e-08
11	2739521	3133427	BMI	T2D	-0.0002266	-0.578712	0.00025841	0.00059355	2.18e-08
11	24840817	32061702	BMI	T2D	0.00045146	0.633338	0.00194705	0.00026097	4.11e-16
11	40104622	44545651	BMI	T2D	0.00028904	0.773449	0.00084544	0.00016518	1.03e-11
11	44917888	59038219	BMI	T2D	0.00035115	0.700068	0.00126057	0.00019959	9.36e-14
11	83560962	92628090	BMI	T2D	0.00033516	0.85602	0.00103337	0.00014835	2.76e-13
11	114861774	116383348	BMI	T2D	0.0002887	0.943842	0.0008344	0.00011213	4.82e-13
11	117747629	120655623	BMI	T2D	0.00025186	0.609716	0.00085667	0.00019918	7.6e-09
12	16309380	19924660	BMI	T2D	0.000236	0.602254	0.00098086	0.00015655	4.85e-08
12	34856670	43075810	BMI	T2D	0.00021609	0.669207	0.0008057	0.00012941	3.15e-08
12	49152036	50331258	BMI	T2D	0.00023974	0.880205	0.0009674	7.67e-05	6.39e-10
12	80947754	89680039	BMI	T2D	0.00022937	0.910468	0.00076749	8.27e-05	5.94e-09
13	27492234	28452067	BMI	T2D	0.00018845	0.815136	0.00062671	8.53e-05	7.85e-08
13	47429953	59750705	BMI	T2D	0.00077937	0.824179	0.00237449	0.0003766	4.35e-35
13	61266528	71291109	BMI	T2D	0.00034573	1	0.00123838	9.65e-05	3.06e-15
13	79595367	90520714	BMI	T2D	0.00035711	0.422873	0.00142422	0.00050073	1.09e-10
14	66289581	70380070	BMI	T2D	0.0002216	0.736632	0.00048372	0.00018708	3.78e-09
14	77385122	85566137	BMI	T2D	0.00047178	0.717281	0.00145799	0.00029672	7.29e-19
14	101879876	104623120	BMI	T2D	0.00029656	0.689294	0.00103876	0.0001782	2.19e-11
15	39112458	40541190	BMI	T2D	-0.0001855	-0.848966	0.00025653	0.00018611	6.83e-09
15	46297812	54166242	BMI	T2D	0.00045607	0.591768	0.0016895	0.00035156	1.84e-16
15	71922035	79362159	BMI	T2D	0.00056716	0.625076	0.00174543	0.00047167	1.66e-22
16	28269529	35285404	BMI	T2D	0.0003579	0.787069	0.00157301	0.00013145	4.41e-13
16	53074147	53987615	BMI	T2D	0.00150267	0.939677	0.0042264	0.00060506	4.61e-86
16	66398291	74978758	BMI	T2D	0.0007722	0.85469	0.00245218	0.00033288	1.77e-33
17	41772005	48123445	BMI	T2D	0.00032203	0.460796	0.00136596	0.00035755	1.03e-09
17	78429030	79335680	BMI	T2D	0.00021718	0.911045	0.00078672	7.22e-05	7.97e-09
18	24340404	28560707	BMI	T2D	0.00021615	0.860777	0.00069128	9.12e-05	1.17e-08
18	48232461	51185294	BMI	T2D	0.00019251	1	0.0006473	5.73e-05	4.67e-09
18	55847464	56943484	BMI	T2D	0.00019258	0.868374	0.00055745	8.82e-05	2.82e-08
18	57508500	60956776	BMI	T2D	0.00087205	0.704029	0.00385914	0.00039756	6.27e-32
18	61653115	64887975	BMI	T2D	0.00018596	1	0.00055889	6.19e-05	2.23e-08
19	1722827	2538451	BMI	T2D	0.00024745	0.726883	0.000961	0.0001206	6.19e-09
19	47538628	48208155	BMI	T2D	0.00019846	0.836708	0.00069034	8.15e-05	1.29e-08
1	1519205	1924785	BMI	WHR	0.00026135	0.959613	0.00046193	0.00016058	2.57e-08
1	2364508	3264297	BMI	WHR	0.00031566	0.598517	0.00048196	0.00057714	5.18e-08
1	5631696	7607505	BMI	WHR	0.00033684	0.75502	0.000483	0.00041207	6.4e-09
1	25884497	29684181	BMI	WHR	0.00036729	0.649808	0.00059275	0.00053898	9.41e-10
1	31222491	34375145	BMI	WHR	0.00051383	0.846307	0.00087593	0.00042083	8.34e-17
1	49084246	53836499	BMI	WHR	0.00030991	0.658446	0.00057845	0.00038296	2.94e-08
1	62365217	62828741	BMI	WHR	0.00030018	0.967779	0.0004897	0.00019646	1.09e-10
1	67767526	70987396	BMI	WHR	0.0003828	0.667847	0.00073336	0.00044798	5.43e-10
1	70987396	76975059	BMI	WHR	0.00062802	0.811398	0.00136002	0.00044049	1.52e-20
1	90601121	94509224	BMI	WHR	0.00039111	0.735766	0.00055904	0.00050544	5.41e-12
1	95314443	101195810	BMI	WHR	0.001021	0.767007	0.00183946	0.00096331	5.85e-40
1	102389733	107918939	BMI	WHR	0.00039946	0.698783	0.00069938	0.00046726	3.34e-11
1	108524590	110335041	BMI	WHR	0.00027696	0.724941	0.00058197	0.0002508	7.26e-08
1	117029592	120344900	BMI	WHR	-0.0004031	-0.610955	0.00047826	0.0009103	1.24e-10
1	176440645	178940145	BMI	WHR	0.00075055	0.86096	0.00172719	0.00044	6.88e-27
1	201527413	202128336	BMI	WHR	0.00030956	0.70911	0.00062852	0.0003032	4.11e-09
1	230211794	232090252	BMI	WHR	0.00030631	0.771974	0.00040853	0.00038538	1.1e-08
1	243044951	244244117	BMI	WHR	0.00027733	0.772204	0.0004824	0.00026737	6.56e-09
2	10554	1377935	BMI	WHR	0.00096085	0.8815	0.00230998	0.00051435	1.55e-34
2	23703218	28672112	BMI	WHR	0.00080461	0.536193	0.00210536	0.00106955	4.8e-22
2	28672112	30461411	BMI	WHR	0.00030965	0.767937	0.00051769	0.00031408	7.02e-09
2	43310482	45197139	BMI	WHR	0.00029149	0.667247	0.00046314	0.00041207	6.03e-08
2	49559363	50817598	BMI	WHR	0.00031755	0.914554	0.00053782	0.00022417	5.15e-11
2	50817598	53508118	BMI	WHR	0.00032361	0.779903	0.00064146	0.0002684	7.59e-09
2	53508118	59260307	BMI	WHR	0.00068588	0.659157	0.0014902	0.00072657	8.48e-19
2	59260307	60290856	BMI	WHR	0.0004601	0.779073	0.0007123	0.00048965	8.96e-17
2	60290856	62483856	BMI	WHR	0.00035393	0.706882	0.00067247	0.00037278	6.63e-10
2	85983820	101338644	BMI	WHR	0.00054474	0.608908	0.0012198	0.00065613	1.01e-14
2	103307774	105124692	BMI	WHR	0.00031083	0.892877	0.00051819	0.00023386	3.11e-11
2	105124692	106059781	BMI	WHR	0.00027688	0.767925	0.00056681	0.00022936	1.54e-08
2	115303050	121075175	BMI	WHR	0.00034122	0.609201	0.00057117	0.00054927	1.07e-08
2	139500621	143892794	BMI	WHR	0.00035497	0.692954	0.00068324	0.00038406	1.67e-09
2	145304081	149218116	BMI	WHR	0.0004627	0.629245	0.00087165	0.00062033	1.06e-13
2	159036321	163618572	BMI	WHR	0.00050527	0.677283	0.00082866	0.00067164	9.22e-15
2	174917619	175588092	BMI	WHR	0.00022647	0.979681	0.00030077	0.00017767	2.11e-08
2	180662825	181810212	BMI	WHR	0.00030924	0.870391	0.00047618	0.00026509	3.73e-10
2	182297321	191039604	BMI	WHR	0.00052778	0.577643	0.00085736	0.00097369	5.31e-14
2	193029999	199657020	BMI	WHR	0.0003631	0.626647	0.00070218	0.00047813	4.44e-09
2	199657020	206800661	BMI	WHR	0.00073894	0.767741	0.00123184	0.00075202	1.13e-24
2	212781787	216139578	BMI	WHR	0.00033535	0.798538	0.00062242	0.00028335	7.55e-10
2	230479066	231842338	BMI	WHR	0.00027425	0.804027	0.00039602	0.00029379	4.11e-08
3	60197	1528147	BMI	WHR	0.00032235	0.756216	0.0004403	0.00041269	6.57e-09
3	9245822	10674308	BMI	WHR	0.00043177	0.710072	0.0007699	0.00048024	4.78e-12
3	32252016	39601272	BMI	WHR	0.00072056	0.731012	0.00112787	0.00086146	1.41e-22
3	42416786	45166285	BMI	WHR	0.00042895	0.604842	0.0008846	0.00056857	5.74e-12
3	45166285	54077746	BMI	WHR	0.00077766	0.487169	0.00209853	0.00121425	1.48e-19
3	61278255	62587175	BMI	WHR	0.00049442	0.679723	0.00089699	0.00058985	4.95e-15
3	71217369	71874684	BMI	WHR	0.00028177	0.917712	0.00050044	0.00018838	2.77e-09
3	77751553	87409222	BMI	WHR	0.00089259	0.728841	0.00164794	0.00091012	6.71e-33
3	87409222	101901465	BMI	WHR	0.00070263	0.67429	0.0011758	0.00092347	2.3e-19
3	101901465	106335488	BMI	WHR	0.0003709	0.747285	0.00069347	0.00035523	2.95e-10
3	107730020	115317962	BMI	WHR	0.00057114	0.7065	0.0009728	0.0006718	1.12e-16
3	131374290	133130924	BMI	WHR	0.00040129	0.825754	0.0006685	0.00035328	1.43e-13
3	141010348	143014176	BMI	WHR	0.00030322	0.654616	0.0005892	0.00036416	5.83e-08
3	156789746	168342251	BMI	WHR	0.00082984	0.663054	0.00136811	0.0011449	2.48e-27
4	1497325	3726293	BMI	WHR	0.00032936	0.695028	0.0004584	0.00048987	1.63e-08
4	18752174	20485841	BMI	WHR	0.0003577	0.956156	0.00043384	0.00032259	1e-13
4	42211989	54658141	BMI	WHR	0.00092007	0.732141	0.00188122	0.00083949	2.74e-28
4	61967025	67613272	BMI	WHR	0.00033396	0.758035	0.00064775	0.00029964	1.27e-08
4	90127113	94760262	BMI	WHR	0.00039711	0.820637	0.0006739	0.00034748	6.66e-11
4	96182188	99529266	BMI	WHR	0.00032076	0.904897	0.00042102	0.00029845	6.02e-10
4	99529266	103388565	BMI	WHR	0.00043839	0.597396	0.00128117	0.00042033	1.79e-10
4	113968208	122657781	BMI	WHR	0.00049979	0.642909	0.00082762	0.00073021	3.04e-13
4	127274177	135806551	BMI	WHR	0.00038845	0.701639	0.00081064	0.00037811	1.21e-09
4	140473813	141026720	BMI	WHR	0.00026725	0.905527	0.00031124	0.00027986	6.66e-09
4	164000870	165556369	BMI	WHR	0.00028837	0.816288	0.0004665	0.00026753	4.6e-09
4	170680720	174476727	BMI	WHR	0.00040738	0.758425	0.00086826	0.00033229	1.29e-10
5	60936191	65599840	BMI	WHR	0.00040727	0.617816	0.00100557	0.00043214	3.77e-10
5	74241527	75244718	BMI	WHR	0.00027012	0.893365	0.00058792	0.00015551	2.96e-09
5	82970935	88890982	BMI	WHR	0.00082714	0.759374	0.00148259	0.00080024	2.6e-30
5	88890982	95112605	BMI	WHR	0.00040915	0.588739	0.0007882	0.00061275	8.97e-10
5	95112605	96477321	BMI	WHR	0.00032266	0.863617	0.00075885	0.00018395	4.85e-10
5	102908488	106849455	BMI	WHR	0.0003845	0.679603	0.00064412	0.00049695	1.91e-10
5	111980106	115830711	BMI	WHR	0.00048255	0.744136	0.00076599	0.00054897	9.4e-15
5	116194282	120965472	BMI	WHR	0.00037141	0.506283	0.00074869	0.0007188	2.38e-08
5	136374997	141391024	BMI	WHR	0.00048821	0.575926	0.00119075	0.00060348	2.4e-12
5	150971848	153784078	BMI	WHR	0.000523	0.896552	0.0009376	0.00036294	1.17e-18
5	159257060	161693420	BMI	WHR	0.00031573	0.631121	0.00051201	0.0004888	2.24e-08
5	165027297	166847470	BMI	WHR	0.00030121	0.833272	0.00061571	0.00021222	5.72e-08
5	166847470	167764499	BMI	WHR	0.00030897	0.766789	0.00053906	0.0003012	3.02e-09
5	167764499	168840498	BMI	WHR	0.00047323	0.792502	0.00081459	0.00043773	2.27e-15
6	16912514	19560254	BMI	WHR	0.00036119	0.772127	0.00059457	0.00036803	8.49e-11
6	20162225	21478086	BMI	WHR	0.00027094	0.639131	0.00040462	0.00044414	6.91e-08
6	23936906	28477682	BMI	WHR	0.00040629	0.612594	0.00089926	0.00048915	1.12e-10
6	28477682	33960611	BMI	WHR	0.00030718	0.702471	0.00050294	0.00038021	2.8e-09
6	39810466	40609221	BMI	WHR	0.00035355	0.879585	0.00063896	0.00025286	4.93e-13
6	47228912	52209891	BMI	WHR	0.00094356	0.840582	0.00169231	0.00074456	4.94e-39
6	53406405	58780039	BMI	WHR	0.00053738	0.657185	0.00109232	0.00061211	6.62e-16
6	58780039	65765742	BMI	WHR	0.00025496	1	0.00034557	0.00018811	5.19e-09
6	65765742	70741209	BMI	WHR	0.00048288	0.752502	0.00076299	0.00053968	1.19e-13
6	70741209	73649583	BMI	WHR	0.00028594	0.780613	0.00051225	0.00026194	3.73e-08
6	92016323	97094444	BMI	WHR	0.00041231	0.805735	0.0006032	0.00043412	3.15e-12
6	97094444	98938023	BMI	WHR	0.00055425	0.84282	0.00078579	0.00055035	3.71e-24
6	100876453	106056440	BMI	WHR	0.00047154	0.722069	0.00084286	0.00050597	2.33e-13
6	139560263	143721448	BMI	WHR	0.00051696	0.555895	0.00103455	0.00083595	5.49e-14
7	4928833	7355509	BMI	WHR	0.00041359	0.747533	0.00090146	0.00033958	7.48e-10
7	38162306	40926906	BMI	WHR	0.00030394	0.818399	0.00052002	0.00026524	1.37e-08
7	68564927	70107384	BMI	WHR	0.00024739	0.781083	0.00035929	0.0002792	2.5e-08
7	70630446	75201892	BMI	WHR	0.0007358	0.585546	0.00184701	0.00085493	3.32e-18
7	93682431	96574391	BMI	WHR	0.00039482	0.743472	0.00064396	0.00043794	1.8e-11
7	98157619	103197173	BMI	WHR	0.00048822	0.645347	0.00094991	0.00060251	3.02e-13
7	111628355	116226422	BMI	WHR	0.00075121	0.77723	0.00147214	0.00063456	1.23e-27
7	121934519	127989264	BMI	WHR	0.00044795	0.697855	0.00072575	0.00056773	1.75e-12
7	149878546	153500858	BMI	WHR	0.0003898	0.586763	0.00066929	0.0006594	6.15e-08
7	157657171	159128533	BMI	WHR	0.00040861	0.910535	0.00058024	0.00034707	7.56e-13
8	31133658	37470129	BMI	WHR	0.00046136	0.644093	0.00102678	0.0004997	2.06e-12
8	39978160	41720878	BMI	WHR	0.00033199	0.912485	0.00035722	0.00037055	2.04e-10
8	58912361	61811052	BMI	WHR	0.00039652	0.778918	0.00060891	0.0004256	1.18e-12
8	61811052	66026395	BMI	WHR	0.00056612	0.818352	0.00077589	0.00061678	1.17e-20
8	66026395	69108839	BMI	WHR	0.00034529	0.737234	0.00050397	0.00043527	3.5e-10
8	73243541	73836093	BMI	WHR	0.00023221	0.86772	0.00033617	0.00021304	1.27e-08
8	82232710	89085189	BMI	WHR	0.0003593	0.681191	0.00064551	0.000431	1.12e-09
8	89085189	93554257	BMI	WHR	0.00030566	0.60484	0.00067475	0.0003785	7.03e-08
8	108647971	116157627	BMI	WHR	0.0003551	0.810751	0.00054239	0.00035368	1.44e-10
8	130381335	133351120	BMI	WHR	0.0004265	0.812525	0.00068019	0.00040508	3.96e-13
8	142609665	143206611	BMI	WHR	0.00025333	0.908525	0.0003588	0.00021668	2.39e-08
8	143206611	146303788	BMI	WHR	0.00039368	0.639119	0.00085951	0.00044144	6.4e-09
9	27342057	28517831	BMI	WHR	0.00070857	0.841667	0.00123339	0.00057463	4.2e-28
9	28517831	32582068	BMI	WHR	0.00037339	0.664754	0.000848	0.00037206	7.6e-10
9	36745049	38373156	BMI	WHR	0.00030476	0.829654	0.00047181	0.000286	1.43e-09
9	94166069	96672137	BMI	WHR	0.00031767	0.535644	0.00060455	0.00058177	5.54e-08
9	119530849	121470375	BMI	WHR	0.00036159	0.698469	0.00073356	0.00036534	1.06e-10
10	19717091	24692580	BMI	WHR	0.00055055	0.751063	0.00091725	0.0005858	5.21e-17
10	34237166	36474146	BMI	WHR	0.00035209	0.841348	0.00040848	0.00042874	9.56e-11
10	61471274	65736740	BMI	WHR	0.00057437	0.601481	0.00108396	0.00084125	8.13e-18
10	65736740	71136411	BMI	WHR	0.00045818	0.800658	0.00079078	0.00041412	3.59e-13
10	73236021	77998050	BMI	WHR	0.00063786	0.73608	0.00128832	0.00058288	1.73e-20
10	83599719	87286454	BMI	WHR	0.00030692	0.71844	0.0005549	0.0003289	2.04e-08
10	87286454	90987564	BMI	WHR	0.00060556	0.788874	0.00096064	0.00061339	2.42e-20
10	101328018	102775027	BMI	WHR	0.00030822	0.682437	0.00075267	0.00027102	1.07e-08
10	102775027	107888334	BMI	WHR	0.00044991	0.57482	0.00111282	0.00055051	2.17e-11
11	12993149	16843375	BMI	WHR	0.00037132	0.563155	0.0008143	0.00053391	1.41e-09
11	24840817	32061702	BMI	WHR	0.00100546	0.787332	0.00195598	0.00083377	1.16e-36
11	40104622	44545651	BMI	WHR	0.00048661	0.861086	0.00086219	0.00037039	1.26e-14
11	44917888	59038219	BMI	WHR	0.00060966	0.701388	0.00126031	0.0005995	1.24e-17
11	62225892	68809691	BMI	WHR	0.00067207	0.407507	0.00160499	0.00169466	5.89e-15
11	83560962	92628090	BMI	WHR	0.0006789	0.717162	0.00103727	0.00086393	8.85e-23
11	101159268	109176817	BMI	WHR	0.00050983	0.779922	0.00072813	0.00058686	3.31e-15
11	113106455	114012998	BMI	WHR	0.0002908	0.899295	0.00037922	0.00027574	5.2e-10
11	114861774	116383348	BMI	WHR	0.00054158	0.899861	0.00083702	0.00043275	1.15e-18
11	117747629	120655623	BMI	WHR	0.00054169	0.765007	0.00087008	0.00057625	6.69e-15
11	121970780	122591729	BMI	WHR	0.00023341	0.819138	0.00026546	0.00030587	2.28e-08
11	131429782	131873116	BMI	WHR	0.0002298	0.872875	0.00032112	0.00021584	2.35e-08
11	134347974	134660656	BMI	WHR	0.00026397	0.889979	0.00041375	0.00021263	1.07e-08
12	13555639	15239898	BMI	WHR	0.00032698	0.840215	0.00047651	0.00031782	4.48e-10
12	16309380	19924660	BMI	WHR	0.00054858	0.726955	0.0009672	0.00058877	3.58e-17
12	34856670	43075810	BMI	WHR	0.00039231	0.567119	0.00081098	0.00059005	3.1e-10
12	49152036	50331258	BMI	WHR	0.00044125	0.879052	0.00100091	0.00025173	1.9e-14
12	55319449	63237781	BMI	WHR	0.00044863	0.480778	0.00114845	0.0007582	3.6e-10
12	68791627	76303759	BMI	WHR	0.00042597	0.638415	0.00073544	0.00060536	1.08e-10
12	89680039	92066664	BMI	WHR	0.0003587	0.729226	0.0007053	0.00034306	1.11e-10
12	96441877	101861359	BMI	WHR	0.00073953	0.694287	0.00157263	0.00072145	1.7e-22
12	106155478	108512514	BMI	WHR	0.00040588	0.711203	0.00058884	0.00055311	9.84e-12
12	108512514	113263934	BMI	WHR	0.00041279	0.642029	0.00076526	0.00054018	1.91e-11
13	47429953	59750705	BMI	WHR	0.00136168	0.663564	0.00237706	0.0017715	3.18e-60
13	61266528	71291109	BMI	WHR	0.00070807	0.800588	0.00128724	0.00060768	1.02e-23
13	71978130	74349065	BMI	WHR	0.00030815	0.60635	0.00055495	0.0004654	8.02e-08
13	79595367	90520714	BMI	WHR	0.00078795	0.724199	0.00144555	0.00081893	4.67e-27
13	108934296	110339584	BMI	WHR	0.00030499	0.759738	0.00045136	0.00035703	1.68e-08
13	111448398	112504318	BMI	WHR	0.00034231	0.906282	0.00050562	0.00028215	4.02e-11
14	29970690	30827412	BMI	WHR	0.00027611	0.713971	0.0005665	0.000264	2.74e-08
14	34035158	34813050	BMI	WHR	0.00028995	0.812717	0.00053464	0.00023807	2.81e-08
14	58451211	63164649	BMI	WHR	0.00045225	0.566622	0.00084872	0.0007506	7.38e-11
14	77385122	85566137	BMI	WHR	0.00082855	0.766017	0.00146519	0.00079849	4.28e-29
14	93010820	94421488	BMI	WHR	0.00036719	0.915505	0.00069481	0.00023153	1.06e-10
14	98119516	100038487	BMI	WHR	0.00038349	0.585343	0.0007493	0.00057283	1.39e-09
14	100038487	101534190	BMI	WHR	0.0003804	0.687155	0.00093397	0.00032813	1.2e-09
14	101879876	104623120	BMI	WHR	0.00057361	0.767205	0.00107379	0.00052058	8.99e-18
15	34414120	36038840	BMI	WHR	0.00030014	0.821023	0.00043916	0.00030432	9.93e-09
15	46297812	54166242	BMI	WHR	0.00076097	0.632726	0.00167483	0.00086364	2.41e-20
15	71922035	79362159	BMI	WHR	0.00096396	0.691501	0.00178954	0.00108591	2.71e-33
15	79362159	81764355	BMI	WHR	0.00052058	0.797161	0.00094052	0.00045344	5.16e-16
15	81764355	87704662	BMI	WHR	0.00054276	0.561078	0.0011799	0.00079309	5.68e-14
15	95868428	98064215	BMI	WHR	0.00040763	0.589328	0.00066941	0.0007147	4.18e-10
16	1176410	2862088	BMI	WHR	0.00043184	0.67735	0.0008738	0.00046517	8.54e-11
16	5996791	6246411	BMI	WHR	0.00023958	0.96691	0.00029326	0.00020936	2.61e-08
16	28269529	35285404	BMI	WHR	0.00087014	0.761387	0.00158983	0.00082152	2.84e-27
16	53074147	53987615	BMI	WHR	0.00217427	0.930854	0.00421382	0.00129476	2.15e-117
16	63399957	66398291	BMI	WHR	0.00037277	0.640792	0.00063721	0.00053109	3.48e-10
16	66398291	74978758	BMI	WHR	0.00127387	0.726672	0.00240524	0.00127765	7.59e-49
16	74978758	77740571	BMI	WHR	0.0003452	0.69868	0.00057651	0.00042343	3.3e-09
17	1660300	2846682	BMI	WHR	0.00034452	0.52043	0.00087793	0.00049918	8.23e-08
17	18856896	21285166	BMI	WHR	0.00029879	0.695727	0.00049789	0.00037043	1.55e-08
17	22263000	30848023	BMI	WHR	0.00038741	0.574686	0.00083372	0.00054509	4.14e-09
17	32913130	36676018	BMI	WHR	0.00041701	0.623126	0.00070128	0.00063864	1.98e-10
17	41772005	48123445	BMI	WHR	0.00084495	0.609431	0.00142662	0.00134743	1.17e-26
17	78429030	79335680	BMI	WHR	0.0004157	0.684233	0.00080902	0.00045623	4.37e-12
18	24340404	28560707	BMI	WHR	0.00039687	0.722156	0.00069876	0.00043223	5.13e-11
18	34182938	37684858	BMI	WHR	0.0004449	0.816561	0.00067609	0.00043908	2.76e-14
18	39465814	41153110	BMI	WHR	0.00034174	0.950228	0.00049535	0.0002611	4.88e-11
18	48232461	51185294	BMI	WHR	0.00039442	0.690724	0.000659	0.0004948	3.06e-10
18	51185294	53905940	BMI	WHR	0.00031058	0.65488	0.00071454	0.00031477	1.79e-08
18	57508500	60956776	BMI	WHR	0.00177684	0.846368	0.00385718	0.00114264	1.01e-78
18	61653115	64887975	BMI	WHR	0.00039388	0.918278	0.00057261	0.00032131	6.67e-13
18	72934466	73565999	BMI	WHR	0.00023496	0.936613	0.00031557	0.00019942	1.93e-08
19	1722827	2538451	BMI	WHR	0.00045079	0.644511	0.00097231	0.00050313	1.17e-10
19	17935626	18409767	BMI	WHR	0.00037924	0.731737	0.00036308	0.00073981	1.52e-11
19	18409767	19055200	BMI	WHR	0.00034434	0.580922	0.00074518	0.00047149	2.6e-09
19	24620862	30377109	BMI	WHR	0.00042238	0.810979	0.00074217	0.0003655	6.68e-13
19	39752820	46507883	BMI	WHR	0.00106261	0.730637	0.00147416	0.00143484	9.91e-41
19	47538628	48208155	BMI	WHR	0.00030645	0.961387	0.00065125	0.00015602	3.44e-10
19	48510553	51188984	BMI	WHR	0.00039253	0.564861	0.00077038	0.00062685	6.65e-09
20	11139280	12720395	BMI	WHR	0.00034645	0.75564	0.00054005	0.00038924	1.28e-10
20	15659619	16730522	BMI	WHR	0.00028284	0.731764	0.00059063	0.00025294	2.8e-08
20	46382869	49597111	BMI	WHR	0.00037909	0.669817	0.00066973	0.00047826	6.73e-10
20	50014608	51900731	BMI	WHR	0.00049597	0.506125	0.00085294	0.00112586	2.5e-12
21	22073809	25505625	BMI	WHR	0.00031588	0.765751	0.0005277	0.00032248	5.12e-08
22	37680999	42871577	BMI	WHR	0.00041177	0.501834	0.00121067	0.00055612	5.87e-09
15	66972875	68642220	CAD	Crohn	0.00106797	0.795869	0.00043392	0.0041498	1.5e-10
11	62225892	68809691	CAD	EA	-0.0003033	-0.465295	0.0006882	0.00061738	1.13e-08
17	41772005	48123445	CAD	EA	-0.0003254	-0.380917	0.00076783	0.00095022	4.88e-08
1	1924785	2364508	CAD	Height	-0.0002528	-0.898568	0.00011073	0.00071496	7.36e-08
2	23703218	28672112	CAD	Height	-0.0007414	-0.515159	0.00035607	0.00581717	3.83e-11
2	69139137	71864377	CAD	Height	-0.0005167	-0.489355	0.00033236	0.00335417	9.74e-09
8	126409902	127012372	CAD	Height	-0.0003249	-0.730391	0.00036067	0.00054874	2.73e-10
12	55319449	63237781	CAD	Height	-0.0004798	-0.475123	0.0003299	0.00309059	6.86e-08
14	94421488	94985594	CAD	Height	-0.0003288	-0.776756	0.00012318	0.00145434	7.95e-08
17	41772005	48123445	CAD	Height	-0.0011473	-0.522549	0.00077936	0.00618524	5.42e-21
17	59421147	64800867	CAD	Height	-0.0009879	-0.49941	0.00045097	0.00867753	2.31e-13
19	9119242	11283516	CAD	Height	-0.0007071	-0.468928	0.00082079	0.00277002	1.09e-14
6	133036513	134382456	CAD	HR	-0.0003245	-0.591814	0.00056031	0.00053645	2.9e-08
3	45166285	54077746	CAD	Hypertension	0.00047245	0.581762	0.00042087	0.00156701	4.46e-09
5	157582088	159257060	CAD	Hypertension	0.00046738	1	0.00014406	0.00151641	8.12e-11
6	133036513	134382456	CAD	Hypertension	0.00038128	0.788833	0.00056031	0.00041696	6.77e-10
7	149878546	153500858	CAD	Hypertension	0.00050221	0.58148	0.00037869	0.00196983	4.37e-09
10	114551367	116143412	CAD	Hypertension	0.00042924	0.789514	0.00018748	0.00157658	1.23e-09
11	62225892	68809691	CAD	Hypertension	0.00044157	0.483954	0.00064332	0.00129407	6.19e-08
12	120012291	124844238	CAD	Hypertension	0.00043716	0.554666	0.00066328	0.00093652	1.22e-08
15	91383607	92090795	CAD	Hypertension	0.00063058	0.736967	0.00057592	0.00127123	1.36e-16
17	41772005	48123445	CAD	Hypertension	0.0007036	0.538042	0.00077936	0.00219422	1.45e-13
18	19923780	22538541	CAD	Hypertension	0.00044014	0.880821	0.00040583	0.00061526	1.88e-11
19	11283516	13305241	CAD	Hypertension	0.00039064	0.622955	0.00034715	0.00113274	7e-09
15	66972875	68642220	CAD	IBD	0.00108823	0.869567	0.00043392	0.00360936	5.15e-14
1	55442357	56801542	CAD	LDL	0.00178167	0.907227	0.00034355	0.0112263	4.6e-32
1	108524590	110335041	CAD	LDL	0.00256146	0.921694	0.00052364	0.0147492	2.17e-49
2	20702295	21540711	CAD	LDL	0.00159565	0.748119	0.00022452	0.0202621	1.71e-16
2	43310482	45197139	CAD	LDL	0.00149485	0.732272	0.0004245	0.00981683	1.69e-25
2	62483856	65097612	CAD	LDL	0.00041086	0.737999	0.00021469	0.00144366	1.76e-10
2	199657020	206800661	CAD	LDL	-0.0004999	-0.444241	0.00070768	0.00178914	5.01e-10
3	11812150	13153770	CAD	LDL	0.00033404	0.783636	0.00013179	0.00137877	3.89e-08
3	134624640	139033599	CAD	LDL	0.00035947	0.573115	0.0004937	0.00079685	6.1e-09
4	1497325	3726293	CAD	LDL	0.0003705	0.800506	0.00018832	0.00113754	1.51e-09
6	159950606	161847113	CAD	LDL	0.00500308	0.819045	0.00341163	0.010937	6.19e-232
7	43447790	45243393	CAD	LDL	0.00050239	0.685363	0.00028614	0.00187787	2.03e-12
8	19106204	19977258	CAD	LDL	0.00048615	0.755944	0.0003981	0.00103889	4.02e-15
8	126409902	127012372	CAD	LDL	0.00161891	0.863911	0.00043258	0.00811778	1.79e-35
9	135133039	138448513	CAD	LDL	0.00096219	0.689173	0.00044732	0.00435756	2.01e-20
11	5616411	6324678	CAD	LDL	0.00037263	0.849248	0.00020989	0.00091727	9.51e-12
11	116383348	117298555	CAD	LDL	0.00081644	0.658169	0.00030867	0.0049852	9.5e-16
11	125984970	126440226	CAD	LDL	0.00040775	0.856607	0.00013014	0.00174097	1.16e-09
12	55319449	63237781	CAD	LDL	0.00040629	0.774362	0.00028626	0.00096169	6.59e-11
12	120012291	124844238	CAD	LDL	0.00076267	0.59962	0.0005971	0.0027094	2.95e-18
17	41772005	48123445	CAD	LDL	0.00081078	0.522224	0.00077926	0.00309325	1.48e-17
17	65435429	66903293	CAD	LDL	0.00042343	0.857395	0.0001853	0.00131619	3.19e-11
19	9119242	11283516	CAD	LDL	0.00300031	0.80003	0.00069079	0.0203598	4.65e-49
19	11283516	13305241	CAD	LDL	0.00097538	0.614385	0.00046408	0.00543099	4.79e-19
19	19055200	24620862	CAD	LDL	0.00068402	0.610081	0.00027477	0.00457502	7.06e-12
19	39752820	46507883	CAD	LDL	0.00215377	0.383885	0.00104395	0.0301521	2.43e-19
20	36907655	40992417	CAD	LDL	0.00069358	0.626003	0.00025482	0.00481737	1.79e-11
15	71922035	79362159	CAD	MDD	0.00036428	0.786525	0.00132903	0.0001614	2.49e-08
17	41772005	48123445	CAD	SD	-0.0003909	-0.490634	0.00076588	0.00082879	8.78e-09
13	59750705	61266528	CAD	SmkInit	0.00016057	1	0.00013773	0.0001872	9.59e-09
3	184498959	185942320	CAD	T2D	0.00022343	0.658412	0.00023611	0.00048772	2.08e-08
5	55444667	55883299	CAD	T2D	0.00018132	0.750437	0.00018069	0.00032309	3.57e-08
8	19106204	19977258	CAD	T2D	0.00018997	1	0.00039176	9.21e-05	2.55e-11
9	21674425	22139220	CAD	T2D	0.00040926	0.284363	0.00263394	0.00078642	7.15e-10
12	120012291	124844238	CAD	T2D	0.0002726	0.459927	0.00059844	0.00058702	8.08e-09
13	47429953	59750705	CAD	T2D	0.00024661	0.74689	0.00029013	0.00037577	1.18e-08
15	71922035	79362159	CAD	T2D	0.0003318	0.422968	0.00126957	0.0004847	8.18e-10
16	66398291	74978758	CAD	T2D	0.00026123	0.788461	0.0003451	0.00031807	3.12e-10
17	36676018	41772005	CAD	T2D	0.00023435	0.735396	0.00044117	0.00023019	4.04e-09
17	41772005	48123445	CAD	T2D	0.00032436	0.617839	0.00076683	0.00035941	3.04e-12
19	31384335	34139968	CAD	T2D	0.00023957	0.7749	0.00032115	0.00029762	6.17e-10
15	66972875	68642220	CAD	UC	0.00087498	0.733373	0.00043392	0.0032805	1.36e-08
1	95314443	101195810	CAD	WHR	0.00032796	0.503264	0.00044144	0.00096198	7.48e-08
2	182297321	191039604	CAD	WHR	0.00035091	0.605981	0.00033528	0.00100018	4.87e-09
3	134624640	139033599	CAD	WHR	0.00038496	0.775303	0.00050625	0.00048699	1.24e-12
6	43748643	44458410	CAD	WHR	0.00043454	0.622835	0.00031123	0.00156402	4.95e-11
11	24840817	32061702	CAD	WHR	0.00036679	0.720958	0.00031202	0.00082952	1.72e-10
11	117747629	120655623	CAD	WHR	0.00027493	0.742041	0.00023473	0.00058481	6.35e-08
12	68791627	76303759	CAD	WHR	0.00032315	0.809093	0.00026162	0.00060973	2.07e-09
12	120012291	124844238	CAD	WHR	0.00062516	0.514438	0.00059576	0.00247877	1.51e-14
13	47429953	59750705	CAD	WHR	0.00039685	0.535073	0.0003082	0.00178484	5.28e-08
15	71922035	79362159	CAD	WHR	0.00060256	0.511816	0.0012815	0.00108157	7.1e-16
16	66398291	74978758	CAD	WHR	0.00039277	0.585266	0.00034618	0.00130096	3.01e-09
3	45166285	54077746	CP	Crohn	-0.0024526	-0.541541	0.00172576	0.0118851	1.87e-12
16	28269529	35285404	CP	Crohn	0.00130091	0.853114	0.00066026	0.0035218	1.75e-08
17	41772005	48123445	CP	DrnkWk	0.00055081	0.558389	0.00207114	0.00046981	1.3e-09
1	5631696	7607505	CP	EA	0.00038611	0.628695	0.00086959	0.00043373	1.28e-08
1	41319146	41975176	CP	EA	0.00032828	0.860512	0.00085422	0.00017038	4.36e-10
1	41975176	44897112	CP	EA	0.00047381	0.65932	0.00083638	0.00061746	4.14e-11
1	70987396	76975059	CP	EA	0.00107882	0.792356	0.00195507	0.00094819	6.47e-33
1	90601121	94509224	CP	EA	0.0004363	0.568891	0.00093083	0.0006319	3.53e-09
1	95314443	101195810	CP	EA	0.00085935	0.56287	0.00217071	0.0010738	1.49e-19
1	181114601	182755356	CP	EA	0.00039532	0.668323	0.0011055	0.00031649	6.13e-10
1	204110660	205420138	CP	EA	0.00034336	0.98951	0.00025109	0.00047956	4.46e-09
1	210789580	213840383	CP	EA	0.00056467	0.880698	0.00088184	0.00046617	5.89e-16
2	23703218	28672112	CP	EA	0.00038133	0.536119	0.00125628	0.0004027	7.46e-08
2	38053004	43310482	CP	EA	0.00035799	0.867972	0.00075088	0.00022655	1.69e-08
2	53508118	59260307	CP	EA	0.00094129	0.79691	0.00170552	0.00081804	1.09e-27
2	60290856	62483856	CP	EA	0.00053434	0.645721	0.00117688	0.00058185	3.4e-13
2	79900415	80731847	CP	EA	0.00040642	0.927537	0.00048137	0.00039886	1.31e-11
2	85983820	101338644	CP	EA	0.00091004	0.750723	0.00153466	0.00095752	5.87e-24
2	115303050	121075175	CP	EA	0.00052546	0.893164	0.00082357	0.00042026	4.44e-14
2	139500621	143892794	CP	EA	0.00052308	0.512618	0.00133537	0.00077975	2.12e-10
2	155651541	157560635	CP	EA	0.00039901	0.827179	0.00072354	0.0003216	1.88e-12
2	159036321	163618572	CP	EA	0.00077423	0.728726	0.00152266	0.00074133	4.05e-21
2	163618572	165828705	CP	EA	0.00029372	0.808762	0.00058124	0.00022692	4.26e-08
2	165828705	168510313	CP	EA	0.00029104	0.893087	0.00050153	0.00021174	2.43e-08
2	182297321	191039604	CP	EA	0.00057647	0.586468	0.00105322	0.00091738	5.75e-12
2	199657020	206800661	CP	EA	0.00074926	0.788225	0.00155207	0.00058217	6.99e-20
3	7510299	8293383	CP	EA	0.00031364	0.819233	0.0005586	0.0002624	5.27e-09
3	45166285	54077746	CP	EA	0.00120558	0.70192	0.00174382	0.00169167	9.2e-31
3	71217369	71874684	CP	EA	0.00031105	0.779921	0.00064673	0.00024594	1.11e-08
3	77751553	87409222	CP	EA	0.00057478	0.627403	0.00118755	0.00070674	3.17e-13
3	101901465	106335488	CP	EA	0.00057965	0.799904	0.00090417	0.00058078	2.71e-15
4	1497325	3726293	CP	EA	0.00055435	0.768039	0.00089952	0.00057915	2.51e-14
4	61967025	67613272	CP	EA	0.00060073	0.659104	0.00110245	0.00075352	8.2e-14
4	99529266	103388565	CP	EA	0.00038198	0.571732	0.00114449	0.00039003	2.75e-08
4	103388565	109981673	CP	EA	0.0005418	0.625449	0.00137305	0.00054651	2.56e-12
4	146873053	154014668	CP	EA	0.00060411	0.795176	0.00095538	0.00060413	8.87e-15
5	24839572	29593955	CP	EA	0.00048727	0.875719	0.0006344	0.00048803	9.13e-13
5	56335534	60936191	CP	EA	0.0007459	0.775349	0.00072226	0.00128137	1.41e-16
5	60936191	65599840	CP	EA	0.00040029	0.640572	0.0009645	0.00040487	2.07e-09
5	82970935	88890982	CP	EA	0.00073943	0.782725	0.00103737	0.0008603	1.37e-18
5	88890982	95112605	CP	EA	0.00073702	0.636072	0.0012853	0.00104457	1.33e-15
5	106849455	108633544	CP	EA	0.00029834	1	0.00032772	0.00027159	2.36e-11
5	111980106	115830711	CP	EA	0.00035046	0.759804	0.00051025	0.00041695	4.69e-08
5	136374997	141391024	CP	EA	0.00058456	0.57062	0.00160503	0.00065384	4.66e-13
6	14670887	16488433	CP	EA	0.00033266	0.767018	0.00041803	0.00044996	7.8e-08
6	16912514	19560254	CP	EA	0.00053309	0.730057	0.00079776	0.00066836	2.15e-13
6	23936906	28477682	CP	EA	0.00045301	0.557608	0.0011906	0.00055437	8.96e-10
6	65765742	70741209	CP	EA	0.0004867	0.69023	0.0009912	0.00050163	1.11e-11
6	92016323	97094444	CP	EA	0.00063964	0.678016	0.00134532	0.00066156	8.53e-15
6	97094444	98938023	CP	EA	0.00085825	0.92801	0.00097951	0.0008732	3.85e-28
6	125713616	130054822	CP	EA	0.00051293	0.849885	0.00065554	0.00055565	1.94e-13
6	155741637	157042018	CP	EA	0.00045415	0.86838	0.00073731	0.00037096	7.8e-13
7	20730251	22047021	CP	EA	0.00056639	0.731706	0.00112302	0.00053354	6.1e-15
7	38162306	40926906	CP	EA	0.00037221	0.926253	0.00054241	0.0002977	2.59e-10
7	70630446	75201892	CP	EA	0.00058298	0.738196	0.00086257	0.00072305	5.63e-14
7	111628355	116226422	CP	EA	0.00054127	0.729871	0.00079056	0.00069567	3.35e-13
7	121934519	127989264	CP	EA	0.00040573	0.540744	0.00088556	0.00063573	3.46e-08
8	82232710	89085189	CP	EA	0.00044808	0.599139	0.00112538	0.000497	6.29e-10
8	89085189	93554257	CP	EA	0.00035149	0.654228	0.00063685	0.00045324	4.03e-08
8	143206611	146303788	CP	EA	0.00054997	0.580485	0.00142609	0.00062942	2.8e-12
9	23083305	23546905	CP	EA	0.00047017	0.969537	0.00047594	0.00049411	1.2e-14
9	23546905	25684964	CP	EA	0.00047781	0.674185	0.00105984	0.00047392	8.42e-11
9	47255692	74252181	CP	EA	0.0003657	0.719669	0.00063469	0.00040683	1.35e-08
9	122782898	125027119	CP	EA	0.00039732	0.930725	0.00032684	0.00055759	4.91e-10
9	133873463	135133039	CP	EA	0.00038612	0.725474	0.00071477	0.00039631	1.29e-09
10	65736740	71136411	CP	EA	0.00054429	0.700353	0.00086984	0.00069435	1.09e-12
10	73236021	77998050	CP	EA	0.00036319	0.782784	0.00071855	0.00029959	4.4e-09
10	102775027	107888334	CP	EA	0.00099212	0.869288	0.00129528	0.00100563	6.73e-30
11	44917888	59038219	CP	EA	0.00044952	0.655493	0.00117225	0.00040118	3.97e-11
11	70926292	76515259	CP	EA	0.00043476	0.683579	0.00071751	0.00056377	2.13e-09
11	78914992	80094329	CP	EA	0.00028128	1	0.00031895	0.00024806	9.03e-09
11	83560962	92628090	CP	EA	0.0004685	0.76553	0.00052308	0.00071601	6.12e-10
11	133522510	134347974	CP	EA	0.00033112	0.796286	0.00043538	0.00039716	1.81e-08
12	15239898	16309380	CP	EA	0.00023745	1	0.0003667	0.00015375	2.26e-08
12	55319449	63237781	CP	EA	0.00066806	0.668289	0.00125328	0.00079737	8.43e-16
12	80947754	89680039	CP	EA	0.00039084	0.787431	0.00037513	0.00065673	2.77e-08
12	96441877	101861359	CP	EA	0.0005149	0.625883	0.00101929	0.00066399	5.52e-11
12	108512514	113263934	CP	EA	0.00054999	0.833661	0.00104135	0.00041797	2.14e-15
12	120012291	124844238	CP	EA	0.00046287	0.49827	0.00107779	0.00080068	1.02e-08
13	47429953	59750705	CP	EA	0.00103359	0.677557	0.00169432	0.00137343	9.55e-23
13	61266528	71291109	CP	EA	0.00065199	0.590214	0.00168749	0.00072314	8.25e-14
13	79595367	90520714	CP	EA	0.00075035	0.623978	0.00159106	0.00090886	2.3e-17
13	91297514	92149642	CP	EA	0.00021503	1	0.00029702	0.00015567	5.03e-08
14	29024313	29970690	CP	EA	0.00028023	0.8648	0.00031559	0.00033271	2.25e-08
14	73046462	75942923	CP	EA	0.00034049	0.734174	0.00060925	0.00035304	4.2e-08
14	77385122	85566137	CP	EA	0.00087714	0.641653	0.00155932	0.00119841	1.39e-19
14	101879876	104623120	CP	EA	0.00043766	0.64564	0.00102251	0.0004494	3.39e-10
15	46297812	54166242	CP	EA	0.00068993	0.51075	0.00208943	0.00087331	3.18e-14
15	71922035	79362159	CP	EA	0.00042979	0.66225	0.00067072	0.00062796	4.86e-09
15	95868428	98064215	CP	EA	0.00054226	0.563201	0.00133065	0.00069667	2.81e-11
16	60778	1176410	CP	EA	0.00032059	0.782678	0.00058163	0.00028846	7.61e-08
16	12790245	13979785	CP	EA	0.00033344	0.628069	0.00103525	0.00027226	6.03e-08
16	24373157	25073030	CP	EA	0.00021261	1	0.00028333	0.00015955	8.11e-09
16	28269529	35285404	CP	EA	0.00038783	0.772449	0.00066228	0.00038064	5.28e-10
16	53074147	53987615	CP	EA	0.00020333	1	0.00029404	0.0001406	3.99e-08
16	63399957	66398291	CP	EA	0.00041755	0.831751	0.00052521	0.00047985	2.61e-10
16	66398291	74978758	CP	EA	0.00062433	0.617595	0.00153094	0.00066751	1.04e-13
17	41772005	48123445	CP	EA	0.00085421	0.610237	0.00207102	0.00094613	7.54e-20
17	48987851	52863321	CP	EA	0.00033743	0.702289	0.00064823	0.00035612	7.91e-08
17	55121645	59421147	CP	EA	0.00043386	0.733276	0.00086675	0.0004039	3.1e-10
17	59421147	64800867	CP	EA	0.00046292	0.694678	0.00105916	0.00041925	8.23e-11
17	79335680	79697171	CP	EA	0.00024787	0.940497	0.00031659	0.0002194	3.33e-08
18	24340404	28560707	CP	EA	0.00056888	0.727946	0.00106427	0.00057384	2.38e-14
18	34182938	37684858	CP	EA	0.00045955	0.649242	0.00070719	0.00070848	4.13e-10
18	48232461	51185294	CP	EA	0.00041125	0.810249	0.00058543	0.00044005	2.03e-10
18	51185294	53905940	CP	EA	0.00031976	0.8146	0.00039214	0.00039294	2.75e-08
19	4549923	6508356	CP	EA	0.00038139	0.732199	0.00069969	0.00038778	1.08e-08
19	11283516	13305241	CP	EA	0.00042315	0.824474	0.00064299	0.00040967	1.41e-11
20	3073075	4707388	CP	EA	0.0003515	0.72372	0.00083481	0.00028257	2.39e-08
20	36907655	40992417	CP	EA	0.00034619	0.772955	0.00065802	0.00030485	4.66e-08
20	42623061	45931889	CP	EA	0.00034852	0.871727	0.00035479	0.00045052	7.59e-08
20	46382869	49597111	CP	EA	0.00058022	0.757004	0.00162359	0.00036183	2.13e-14
21	22073809	25505625	CP	EA	0.00038786	0.650658	0.00092643	0.00038356	1.45e-08
22	37680999	42871577	CP	EA	0.00077374	0.702234	0.00178076	0.00068174	1.13e-20
2	182297321	191039604	CP	Height	0.0007153	0.479104	0.00113259	0.00196811	1.39e-09
4	17240340	18752174	CP	Height	0.00087092	0.588248	0.00050555	0.0043359	3.77e-10
4	99529266	103388565	CP	Height	0.00067624	0.482338	0.00115252	0.0017055	1.57e-09
4	103388565	109981673	CP	Height	0.00107723	0.460441	0.0012868	0.00425362	1.12e-12
6	125713616	130054822	CP	Height	0.00080737	0.524703	0.00065757	0.00360063	2.25e-09
9	96672137	100311374	CP	Height	0.00151175	0.765348	0.00051277	0.00760884	1.35e-16
11	44917888	59038219	CP	Height	0.00070845	0.391961	0.00110475	0.00295711	4.69e-08
11	117747629	120655623	CP	Height	0.00070458	0.545054	0.00071064	0.00235146	2.88e-09
17	41772005	48123445	CP	Height	0.00178077	0.48202	0.00210727	0.00647685	7.18e-22
19	4549923	6508356	CP	Height	0.00076516	0.548863	0.00072026	0.00269826	8.28e-10
1	41975176	44897112	CP	HR	0.00048211	0.640533	0.00076234	0.00074312	2.64e-08
16	53074147	53987615	CP	HR	-0.0003229	-0.982394	0.0002978	0.00036267	7.4e-08
3	45166285	54077746	CP	IBD	-0.0020683	-0.525673	0.00172576	0.00897018	1.97e-12
7	43447790	45243393	CP	LDL	0.0005906	0.517158	0.00069963	0.00186412	8.52e-09
6	23936906	28477682	CP	MDD	-0.0004791	-0.554452	0.00118744	0.00062887	1.44e-08
17	41772005	48123445	CP	NSM	0.000939	0.539663	0.00213663	0.00141697	1.16e-13
1	41975176	44897112	CP	SCZ	-0.0007419	-0.694331	0.00083763	0.00136303	7.71e-08
1	95314443	101195810	CP	SCZ	-0.0013046	-0.379365	0.00217333	0.00544116	1.89e-09
2	199657020	206800661	CP	SCZ	-0.0010445	-0.451803	0.00156202	0.00342186	4.64e-08
3	23676014	24278912	CP	SCZ	-0.0005979	-0.916034	0.00060262	0.00070697	5.7e-08
3	71217369	71874684	CP	SCZ	-0.0006615	-0.805846	0.00065209	0.00103322	4.49e-08
6	42454360	43748643	CP	SCZ	-0.0004868	-1	0.00026614	0.0008904	6.34e-09
6	92016323	97094444	CP	SCZ	-0.0009653	-0.56692	0.00135313	0.00214275	7.3e-09
14	29970690	30827412	CP	SCZ	-0.0005769	-0.953094	0.00043897	0.00083456	5.1e-08
22	37680999	42871577	CP	SCZ	-0.001192	-0.421228	0.00178393	0.00448898	4.44e-09
2	159036321	163618572	CP	SmkInit	-0.0005347	-0.72038	0.00155104	0.00035525	1.24e-12
10	102775027	107888334	CP	SmkInit	-0.0004504	-0.446721	0.00129303	0.00078624	6.55e-08
2	85983820	101338644	CP	T2D	-0.0003481	-0.758972	0.00151711	0.00013867	2.94e-09
6	97094444	98938023	CP	T2D	-0.0002418	-0.841102	0.00097171	8.51e-05	6.35e-08
6	125713616	130054822	CP	T2D	0.00033584	0.621707	0.00068731	0.00042457	2.25e-08
6	97094444	98938023	CP	WHR	-0.000569	-0.771695	0.00095728	0.00056793	3.92e-15
15	40541190	46297812	CP	WHR	-0.0004398	-0.841055	0.00077658	0.00035208	6.93e-10
17	41772005	48123445	CP	WHR	-0.0005831	-0.360621	0.00208272	0.00125536	4.71e-08
3	45166285	54077746	Crohn	EA	-0.0022271	-0.509471	0.0113731	0.00168021	4.51e-18
2	23703218	28672112	Crohn	Height	0.00226685	0.364618	0.00673778	0.00573655	2.92e-08
3	141010348	143014176	Crohn	Height	-0.0027817	-0.664693	0.00234363	0.00747294	4.92e-10
9	138942867	140437652	Crohn	Height	-0.0021889	-0.472536	0.00836544	0.00256513	3.37e-12
16	49962449	51065076	Crohn	Height	-0.0025406	-0.391392	0.0449006	0.00093843	6.27e-11
1	63501280	67767526	Crohn	IBD	0.0371265	0.958669	0.0465562	0.0322146	0
1	67767526	70987396	Crohn	IBD	0.0046677	0.74641	0.00823763	0.00474732	5.77e-11
1	147522364	152537155	Crohn	IBD	0.00349182	0.837703	0.00406871	0.00427039	2.44e-08
1	160612139	161975381	Crohn	IBD	0.00374284	0.869741	0.00353168	0.00524374	7.25e-11
1	206793851	208410160	Crohn	IBD	0.00321919	0.801647	0.00341594	0.0047208	6.55e-08
2	23703218	28672112	Crohn	IBD	0.00520223	0.85677	0.0073236	0.00503414	2.13e-15
2	101338644	103307774	Crohn	IBD	0.00348039	0.832511	0.00572355	0.00305359	5.69e-09
2	234140683	234938082	Crohn	IBD	0.00593934	0.908092	0.011645	0.00367348	9.24e-27
3	45166285	54077746	Crohn	IBD	0.00906456	0.871562	0.0118479	0.00912967	1.78e-58
5	38722363	46405411	Crohn	IBD	0.0152269	0.921309	0.0221615	0.0123257	6.39e-163
5	128732848	132739394	Crohn	IBD	0.00567018	0.933507	0.0078721	0.00468671	9.5e-25
5	149542377	150496142	Crohn	IBD	0.00306224	0.844373	0.00481573	0.00273117	2.45e-08
5	157582088	159257060	Crohn	IBD	0.0076277	0.914076	0.00938034	0.00742341	1.34e-56
6	20162225	21478086	Crohn	IBD	0.00407498	0.912972	0.0052856	0.00376914	1.06e-12
6	167158678	168056009	Crohn	IBD	0.00511619	0.917951	0.00745159	0.00416874	5.24e-22
7	98157619	103197173	Crohn	IBD	0.00439582	0.817021	0.00574256	0.0050409	7.33e-10
9	116735001	117699850	Crohn	IBD	0.00525428	0.867392	0.0077048	0.00476249	3.57e-23
9	138942867	140437652	Crohn	IBD	0.00713302	0.860409	0.00912184	0.0075345	1.48e-35
10	61471274	65736740	Crohn	IBD	0.0078869	0.870943	0.0100324	0.00817388	1.62e-47
10	80877086	82412394	Crohn	IBD	0.00447628	0.864899	0.00691898	0.00387135	7.75e-17
10	99644799	101328018	Crohn	IBD	0.00420368	0.880014	0.0048463	0.00470836	7.29e-15
11	70926292	76515259	Crohn	IBD	0.00517969	0.816545	0.00762129	0.00527981	2.93e-13
12	34856670	43075810	Crohn	IBD	0.00469072	0.879422	0.00719148	0.00395609	3.29e-13
14	66289581	70380070	Crohn	IBD	0.00403178	0.815608	0.00547612	0.00446229	3.17e-10
16	49962449	51065076	Crohn	IBD	0.0253031	0.969083	0.0503079	0.0135516	3e-287
17	36676018	41772005	Crohn	IBD	0.00759997	0.866986	0.00871113	0.00882115	3.33e-29
18	11877049	13421467	Crohn	IBD	0.00376869	0.804474	0.00527883	0.00415738	1.22e-09
19	757752	1258287	Crohn	IBD	0.00577907	0.834852	0.00957807	0.00500286	1.95e-21
19	9119242	11283516	Crohn	IBD	0.00359549	0.781928	0.00578833	0.00365282	4.13e-08
19	31384335	34139968	Crohn	IBD	0.0048348	0.794448	0.00667997	0.00554436	3.93e-14
20	61302240	62963102	Crohn	IBD	0.00408908	0.755719	0.00606753	0.00482524	2.34e-10
21	16215307	17011441	Crohn	IBD	0.0037521	0.924222	0.00435923	0.00378082	7.29e-13
21	39254227	40480126	Crohn	IBD	0.0041393	0.759892	0.00499209	0.00594384	2.79e-10
21	44506201	46042705	Crohn	IBD	0.00414065	0.89126	0.00480629	0.00449074	2.65e-10
22	28167421	33511391	Crohn	IBD	0.00393439	0.794635	0.00660478	0.0037116	7.84e-08
22	37680999	42871577	Crohn	IBD	0.00598769	0.842393	0.00798269	0.00632907	1.33e-23
2	23703218	28672112	Crohn	LDL	-0.0018488	-0.38193	0.00659009	0.00355549	3.78e-08
5	128732848	132739394	Crohn	LDL	0.00125534	0.671573	0.00789724	0.00044245	9.78e-10
5	155456437	156627810	Crohn	LDL	0.00147591	0.821593	0.0013626	0.0023683	2.35e-08
9	138942867	140437652	Crohn	LDL	0.0013078	0.516563	0.00889321	0.00072074	2.57e-08
1	113753415	114873724	Crohn	RA	0.00678281	0.829759	0.00373721	0.01788	5e-21
6	28477682	33960611	Crohn	RA	0.00472994	0.734883	0.00225429	0.0183766	5.05e-11
6	158216859	159950606	Crohn	RA	0.00237111	0.916854	0.00342599	0.00195217	6.85e-08
10	61471274	65736740	Crohn	SmkInit	0.00101796	0.585847	0.0100561	0.00030024	6.29e-08
15	95868428	98064215	Crohn	SmkInit	-0.0009892	-0.79007	0.00305554	0.00051305	1.52e-08
1	113753415	114873724	Crohn	T1D	0.00846045	0.877248	0.00361169	0.0257532	5.05e-19
9	135133039	138448513	Crohn	T2D	-0.0006797	-1	0.00358138	0.00012899	1.69e-10
1	63501280	67767526	Crohn	UC	0.0234995	0.851684	0.046644	0.0163216	2.8e-96
1	147522364	152537155	Crohn	UC	0.00305352	0.746443	0.00410094	0.00408062	4.44e-08
1	160612139	161975381	Crohn	UC	0.00349817	0.811843	0.00352639	0.00526511	3.58e-09
3	45166285	54077746	Crohn	UC	0.00619597	0.668246	0.0118479	0.00725613	5.77e-15
5	38722363	46405411	Crohn	UC	0.00710129	0.632404	0.0221607	0.00568986	2.06e-15
5	128732848	132739394	Crohn	UC	0.00325239	0.894835	0.00787144	0.00167828	2.54e-08
5	157582088	159257060	Crohn	UC	0.0053419	0.778626	0.00938034	0.00501782	1.34e-14
6	20162225	21478086	Crohn	UC	0.00289593	0.959247	0.0052856	0.00172433	6.54e-08
9	138942867	140437652	Crohn	UC	0.00510844	0.680804	0.00912184	0.00617235	6.03e-12
10	61471274	65736740	Crohn	UC	0.00521658	0.67477	0.0100297	0.00595899	2.72e-12
10	99644799	101328018	Crohn	UC	0.00373733	0.828512	0.0048463	0.00419871	1.97e-10
17	36676018	41772005	Crohn	UC	0.0061138	0.70464	0.0087007	0.00865235	3.72e-15
21	16215307	17011441	Crohn	UC	0.00293559	0.975811	0.00435923	0.0020761	4.33e-09
21	39254227	40480126	Crohn	UC	0.0036029	0.632869	0.00499209	0.00649222	7.42e-08
21	44506201	46042705	Crohn	UC	0.00383061	0.935594	0.00480629	0.0034878	1.12e-10
22	37680999	42871577	Crohn	UC	0.00400883	0.6657	0.00798269	0.00454286	6.43e-09
2	23703218	28672112	DrnkWk	Height	0.00079955	0.407996	0.00065763	0.00583976	1.45e-11
12	120012291	124844238	DrnkWk	Height	0.00055592	0.53466	0.00023307	0.00463849	4.87e-08
14	94421488	94985594	DrnkWk	Height	-0.0003611	-0.940714	0.00010347	0.00142374	1.95e-09
2	23703218	28672112	DrnkWk	HR	-0.0004145	-0.450096	0.00065763	0.00128961	5.59e-08
3	45166285	54077746	DrnkWk	HR	-0.000523	-0.857112	0.00016792	0.00221737	2.35e-11
2	23703218	28672112	DrnkWk	LDL	-0.0012764	-0.844502	0.00062942	0.00362965	1.48e-37
4	99529266	103388565	DrnkWk	LDL	0.00080369	0.535928	0.00161913	0.00138892	2.88e-20
19	48510553	51188984	DrnkWk	LDL	0.00049873	0.513915	0.00032546	0.00289363	1.27e-08
11	113106455	114012998	DrnkWk	MDD	0.00022781	0.811839	0.00027168	0.00028983	3.29e-08
11	113106455	114012998	DrnkWk	NSM	-0.0003797	-0.802973	0.00028761	0.0007776	5.18e-11
18	37684858	39465814	DrnkWk	NSM	-0.0002894	-1	0.00024008	0.00034878	2.96e-09
4	113968208	122657781	DrnkWk	SCZ	0.00058255	0.97477	0.00017713	0.00201631	1.31e-08
11	113106455	114012998	DrnkWk	SCZ	0.00051247	0.640057	0.00029035	0.00220784	4.94e-08
1	90601121	94509224	DrnkWk	SmkInit	0.00023064	0.883893	0.00019465	0.00034981	5.48e-08
2	43310482	45197139	DrnkWk	SmkInit	0.00026829	0.89747	0.00034998	0.00025534	7.63e-10
3	77751553	87409222	DrnkWk	SmkInit	0.0003974	0.65433	0.00055708	0.00066214	2.45e-12
2	23703218	28672112	DrnkWk	T2D	0.0003804	0.784174	0.0006271	0.00037525	2.13e-17
16	53074147	53987615	DrnkWk	T2D	-0.0002074	-1	7.12e-05	0.00060461	2.86e-10
16	28269529	35285404	DrnkWk	WHR	-0.0003023	-0.661072	0.00026222	0.00079771	2.95e-08
16	53074147	53987615	DrnkWk	WHR	-0.0003176	-1	7.66e-05	0.00131655	4.4e-10
2	60290856	62483856	EA	Height	0.00041391	0.575372	0.00054812	0.00094414	2.57e-12
3	45166285	54077746	EA	Height	0.00067614	0.248835	0.00165575	0.00445916	2.33e-10
3	141010348	143014176	EA	Height	0.00076907	0.48732	0.00032845	0.00758275	6.5e-13
4	103388565	109981673	EA	Height	0.00068922	0.443848	0.00055681	0.00433047	3.19e-14
5	170178728	171254043	EA	Height	0.00034513	0.670548	0.00010443	0.00253669	8.22e-08
6	23936906	28477682	EA	Height	-0.0005474	-0.337535	0.00055779	0.00471441	3.31e-09
6	125713616	130054822	EA	Height	0.00058811	0.423302	0.00053877	0.00358269	2.16e-12
7	98157619	103197173	EA	Height	0.00061467	0.471597	0.00056591	0.00300186	2.09e-14
9	96672137	100311374	EA	Height	0.00111651	0.753494	0.0002936	0.00747833	1.18e-24
10	61471274	65736740	EA	Height	0.00064358	0.439533	0.00094157	0.00227703	1.56e-15
11	62225892	68809691	EA	Height	0.00051252	0.303016	0.00058338	0.00490388	5.66e-08
12	120012291	124844238	EA	Height	0.00076059	0.395814	0.00079435	0.00464847	1.9e-15
13	47429953	59750705	EA	Height	0.00066797	0.213307	0.00141964	0.0069075	1.64e-08
13	79595367	90520714	EA	Height	0.00044845	0.33846	0.0008899	0.00197279	1.51e-08
14	58451211	63164649	EA	Height	0.00045911	0.47007	0.00040745	0.00234114	2.26e-10
17	41772005	48123445	EA	Height	0.00106292	0.444044	0.0009269	0.00618182	8.14e-23
20	3073075	4707388	EA	Height	0.00035348	0.487102	0.00028097	0.00187421	7.07e-08
20	46382869	49597111	EA	Height	0.0006565	0.520606	0.00037721	0.0042156	6.29e-14
1	195996727	197938516	EA	HR	-0.0001775	-1	0.00023976	0.00013139	1.07e-09
2	23703218	28672112	EA	HR	0.0003606	0.506172	0.00040032	0.00126778	7.4e-09
2	53508118	59260307	EA	HR	-0.0003996	-0.484565	0.00082785	0.00082151	4.43e-09
9	96672137	100311374	EA	HR	-0.0002893	-0.887588	0.0002936	0.00036188	1.59e-09
6	97094444	98938023	EA	Hypertension	-0.0003426	-0.888873	0.00087604	0.0001696	2.61e-08
8	143206611	146303788	EA	Hypertension	-0.0004036	-0.527877	0.00067543	0.0008656	3.82e-09
11	44917888	59038219	EA	Hypertension	-0.0003496	-0.577668	0.00037272	0.00098287	1.15e-08
17	6588586	7994694	EA	Hypertension	-0.0003157	-0.645376	0.00033255	0.00071969	3.4e-08
3	45166285	54077746	EA	IBD	-0.0017959	-0.470402	0.00168021	0.00867532	3.8e-17
16	28269529	35285404	EA	IBD	0.0007423	0.590534	0.00037534	0.00420968	1.39e-08
17	6588586	7994694	EA	IBD	0.00066986	0.673902	0.00036332	0.00271953	7.58e-08
3	156789746	168342251	EA	LC	-0.000793	-0.669216	0.00075021	0.00187186	8.8e-10
6	23936906	28477682	EA	LC	-0.000677	-0.518992	0.00058485	0.00290976	3.64e-08
7	121934519	127989264	EA	LC	-0.0006922	-0.664677	0.00061327	0.0017684	4.13e-09
4	1497325	3726293	EA	LDL	-0.000341	-0.419577	0.00056623	0.00116673	2.63e-08
6	125713616	130054822	EA	LDL	-0.0003201	-0.495839	0.00054418	0.00076591	1.41e-08
18	34182938	37684858	EA	MDD	-0.0003416	-0.655407	0.00071253	0.00038115	2.8e-11
4	14289318	15914255	EA	NSM	0.000232	0.995902	0.00018093	0.00029993	7.22e-08
7	574873	2994532	EA	NSM	0.00048274	0.808725	0.00055418	0.00064295	1.63e-14
7	121934519	127989264	EA	NSM	0.000367	0.533532	0.0006518	0.00072594	1.07e-08
11	44917888	59038219	EA	NSM	0.00038322	0.645173	0.0004017	0.00087829	9.45e-11
15	46297812	54166242	EA	NSM	0.00042763	0.540239	0.00087041	0.00071984	2.34e-09
15	95868428	98064215	EA	NSM	0.00036114	0.57152	0.00067789	0.00058902	3.83e-08
17	41772005	48123445	EA	NSM	0.00048693	0.448168	0.00092864	0.00127119	1.78e-10
18	34182938	37684858	EA	NSM	0.00051902	0.679227	0.00070548	0.00082767	8.02e-15
19	11283516	13305241	EA	NSM	0.00029659	0.768698	0.00040747	0.00036536	6.87e-09
5	79010384	81715049	EA	OCD	0.00157931	0.859814	0.00031304	0.0107777	2.32e-09
10	61471274	65736740	EA	SCZ	0.00069476	0.402672	0.00096204	0.00309436	7.25e-09
1	41975176	44897112	EA	SmkInit	-0.0003751	-0.636781	0.00066103	0.00052488	3.22e-15
1	90601121	94509224	EA	SmkInit	-0.0002729	-0.574796	0.00064388	0.00035021	1.63e-09
2	50817598	53508118	EA	SmkInit	-0.000339	-0.744581	0.00074302	0.00027896	2.66e-13
2	59260307	60290856	EA	SmkInit	-0.0001904	-0.803958	0.0002156	0.00026019	7.84e-09
2	159036321	163618572	EA	SmkInit	-0.0003071	-0.583629	0.00074802	0.00037023	1.22e-10
2	172087153	173884111	EA	SmkInit	-0.0001803	-1	0.00034139	9.53e-05	8.55e-09
2	193029999	199657020	EA	SmkInit	-0.0002435	-0.65663	0.00064551	0.00021302	3.34e-08
2	199657020	206800661	EA	SmkInit	-0.00039	-0.699859	0.00058826	0.00052793	5.73e-15
2	224932076	226672422	EA	SmkInit	-0.0002055	-0.978466	0.00024726	0.00017838	1.25e-10
3	45166285	54077746	EA	SmkInit	-0.000725	-0.776616	0.00169887	0.00051304	1.48e-29
3	77751553	87409222	EA	SmkInit	-0.0004133	-0.613558	0.00068396	0.00066348	3.51e-15
5	56335534	60936191	EA	SmkInit	-0.0003419	-0.755694	0.00127758	0.00016024	2.2e-10
5	82970935	88890982	EA	SmkInit	-0.0002836	-0.456157	0.00085893	0.00045004	3.79e-08
5	102908488	106849455	EA	SmkInit	-0.000346	-0.697206	0.00053814	0.00045761	4.92e-14
5	159257060	161693420	EA	SmkInit	-0.0002051	-0.793497	0.00035726	0.00018702	3.63e-08
6	112657443	117630696	EA	SmkInit	-0.0002202	-0.869004	0.00055945	0.00011475	5.9e-08
6	125713616	130054822	EA	SmkInit	-0.0003334	-0.709707	0.0005546	0.00039803	2.71e-13
7	116226422	121098222	EA	SmkInit	-0.0002053	-0.667085	0.00025804	0.00036704	3.97e-08
9	107626542	109986890	EA	SmkInit	-0.0002598	-0.710636	0.00057617	0.00023189	1.01e-09
10	102775027	107888334	EA	SmkInit	-0.0004915	-0.552535	0.00100272	0.00078912	3.92e-18
11	70926292	76515259	EA	SmkInit	-0.000275	-0.741193	0.00053621	0.00025669	5.55e-10
11	83560962	92628090	EA	SmkInit	-0.0002793	-0.500273	0.00069313	0.00044954	2.37e-08
12	55319449	63237781	EA	SmkInit	-0.0003477	-0.574191	0.00079724	0.0004599	4.5e-11
13	100523094	101521416	EA	SmkInit	-0.000211	-0.752673	0.00028182	0.00027875	7.12e-10
14	77385122	85566137	EA	SmkInit	-0.0003889	-0.507291	0.00116443	0.0005048	2.11e-11
15	46297812	54166242	EA	SmkInit	-0.0003047	-0.455428	0.00087237	0.00051302	9.82e-09
16	28269529	35285404	EA	T1D	0.00112668	0.821575	0.00036282	0.00518339	1.27e-09
2	85983820	101338644	EA	T2D	-0.0002158	-0.574027	0.00094448	0.00014971	7.59e-08
7	43447790	45243393	EA	T2D	-0.0001968	-0.740791	0.00026522	0.00026605	1.12e-10
11	83560962	92628090	EA	T2D	-0.0002368	-0.753248	0.00068143	0.00014507	7.61e-10
1	90601121	94509224	EA	WHR	-0.0002996	-0.534261	0.00063218	0.00049754	2.26e-09
1	95314443	101195810	EA	WHR	-0.0005812	-0.561177	0.00111612	0.0009611	1.6e-19
1	230211794	232090252	EA	WHR	-0.0002327	-0.794343	0.00022575	0.00038018	1.02e-08
3	45166285	54077746	EA	WHR	-0.0004242	-0.295095	0.00168208	0.00122856	8.75e-09
4	1497325	3726293	EA	WHR	-0.0002715	-0.499347	0.00056688	0.00052133	7.61e-08
4	14289318	15914255	EA	WHR	-0.0002088	-0.875898	0.00017984	0.00031583	8.5e-09
4	113968208	122657781	EA	WHR	-0.0003165	-0.536733	0.00046966	0.00074034	2.7e-09
5	102908488	106849455	EA	WHR	-0.0002612	-0.51319	0.00052634	0.00049203	7.62e-08
6	28477682	33960611	EA	WHR	-0.0002232	-0.731759	0.00023668	0.00039316	2.44e-09
6	97094444	98938023	EA	WHR	-0.000551	-0.784048	0.00087108	0.00056704	1.19e-25
7	20730251	22047021	EA	WHR	-0.0002428	-0.717914	0.00055755	0.00020515	4.98e-08
7	116226422	121098222	EA	WHR	-0.0002156	-0.66286	0.00024657	0.000429	7.16e-08
10	61471274	65736740	EA	WHR	-0.0003913	-0.441745	0.00096023	0.00081726	5.62e-11
10	102775027	107888334	EA	WHR	-0.0003819	-0.516216	0.00102682	0.0005329	3.19e-11
11	83560962	92628090	EA	WHR	-0.0003373	-0.440371	0.00069349	0.00084614	5.52e-09
11	101159268	109176817	EA	WHR	-0.0003147	-0.550651	0.00054295	0.00060171	1.71e-09
12	13555639	15239898	EA	WHR	-0.0002367	-0.711233	0.0003552	0.00031184	5.98e-09
12	106155478	108512514	EA	WHR	-0.0002292	-0.766211	0.00016085	0.00055617	1.78e-08
13	47429953	59750705	EA	WHR	-0.0004817	-0.302879	0.00138073	0.00183165	3.37e-10
13	100523094	101521416	EA	WHR	-0.0002048	-0.737976	0.00028495	0.00027018	1.28e-08
14	58451211	63164649	EA	WHR	-0.0002954	-0.531379	0.00039379	0.00078456	5.48e-09
14	73046462	75942923	EA	WHR	-0.0002666	-0.72616	0.00035326	0.00038162	8.79e-10
14	77385122	85566137	EA	WHR	-0.0004355	-0.444179	0.00117495	0.00081827	1.54e-11
15	46297812	54166242	EA	WHR	-0.0003245	-0.375335	0.00086393	0.00086545	6.26e-08
16	60778	1176410	EA	WHR	-0.0003378	-0.889929	0.00031263	0.00046099	1.95e-13
16	28269529	35285404	EA	WHR	-0.0003133	-0.574209	0.00037492	0.00079397	2.56e-10
3	141010348	143014176	Height	HR	0.00119008	0.599599	0.00761018	0.00051765	1.44e-14
6	33960611	36343721	Height	HR	-0.0008752	-0.437863	0.00803838	0.00049704	4.79e-08
12	64400559	66424318	Height	HR	-0.0009911	-0.487837	0.00551713	0.00074805	3.7e-13
14	21284221	22003207	Height	HR	-0.0006767	-0.601392	0.00139809	0.00090558	2.8e-13
15	71922035	79362159	Height	HR	-0.001071	-0.285142	0.00572226	0.00246561	8.89e-12
20	36067242	36907655	Height	HR	-0.0006732	-0.623594	0.00052744	0.00220926	8.84e-14
4	17240340	18752174	Height	Hypertension	-0.0009086	-0.856051	0.00440582	0.00025568	3.47e-12
5	32671237	33578470	Height	Hypertension	-0.0011402	-0.573302	0.00373702	0.00105838	2.59e-18
17	41772005	48123445	Height	Hypertension	-0.0012489	-0.341627	0.0062166	0.0021498	3.63e-13
2	241108931	241911790	Height	IBD	-0.0010714	-0.589016	0.00116592	0.00283775	7.2e-09
5	128732848	132739394	Height	IBD	-0.001332	-0.415595	0.00232875	0.00441075	3.46e-08
9	138942867	140437652	Height	IBD	-0.0015984	-0.410137	0.00256616	0.00591868	9.78e-10
15	66972875	68642220	Height	IBD	-0.0013003	-0.489548	0.00194172	0.00363361	5.11e-09
2	23703218	28672112	Height	LDL	-0.0011984	-0.260024	0.00576358	0.00368529	1.38e-14
2	43310482	45197139	Height	LDL	-0.0011587	-0.238164	0.00242532	0.00976008	7.78e-11
2	69139137	71864377	Height	LDL	-0.0005899	-0.455121	0.00330181	0.00050878	1.91e-08
3	45166285	54077746	Height	LDL	-0.0006997	-0.367558	0.00463059	0.00078255	6.76e-09
4	1497325	3726293	Height	LDL	-0.0007128	-0.472666	0.00227631	0.00099916	2.55e-13
4	17240340	18752174	Height	LDL	-0.0006399	-0.802162	0.00440928	0.00014432	2.43e-09
5	71240138	72584702	Height	LDL	-0.0003396	-0.603477	0.00067094	0.00047199	2.31e-08
6	23936906	28477682	Height	LDL	-0.0016398	-0.461014	0.00479908	0.00263631	7.82e-33
6	28477682	33960611	Height	LDL	-0.0004256	-0.693063	0.00145366	0.00025945	1.74e-09
6	33960611	36343721	Height	LDL	-0.0015101	-0.579429	0.00803707	0.00084513	5.01e-24
6	130054822	130827599	Height	LDL	-0.0005437	-0.734802	0.00228871	0.00023919	3.04e-11
6	159950606	161847113	Height	LDL	-0.0011743	-0.325824	0.00118473	0.0109634	4.64e-11
8	126409902	127012372	Height	LDL	-0.0018177	-0.86792	0.00055225	0.00794246	2.86e-32
9	78546411	78900183	Height	LDL	-0.0004286	-0.483315	0.00136337	0.00057688	3.14e-08
11	61539878	62225892	Height	LDL	0.00049897	0.76314	0.00031174	0.00137138	8.73e-12
11	62225892	68809691	Height	LDL	-0.0013384	-0.466888	0.00478206	0.0017184	6.02e-24
12	3868663	4417127	Height	LDL	-0.0004495	-0.747334	0.00178368	0.00020286	2.5e-09
12	50331258	51774765	Height	LDL	-0.0003564	-0.698895	0.00070949	0.00036662	5.56e-10
14	24069798	24904602	Height	LDL	-0.0004476	-0.375071	0.00141172	0.00100872	7.65e-08
15	61416631	63215222	Height	LDL	-0.0005833	-0.668871	0.00133677	0.00056893	5.74e-13
15	71922035	79362159	Height	LDL	-0.0008398	-0.388569	0.00562469	0.00083049	1.1e-10
17	22263000	30848023	Height	LDL	-0.0008027	-0.323349	0.00461863	0.00133443	2.23e-10
17	41772005	48123445	Height	LDL	-0.002034	-0.459059	0.00621754	0.0031575	8.6e-42
17	59421147	64800867	Height	LDL	-0.0008722	-0.402584	0.00862594	0.00054414	9.05e-09
19	9119242	11283516	Height	LDL	-0.0028158	-0.398886	0.00273618	0.0182126	4.82e-33
19	19055200	24620862	Height	LDL	0.00070133	0.28959	0.00127581	0.00459718	4.18e-08
20	30574455	36067242	Height	LDL	-0.0013801	-0.520916	0.00954495	0.00073539	6.14e-18
17	41772005	48123445	Height	NSM	0.00089086	0.321012	0.00617168	0.00124787	7.64e-09
6	28477682	33960611	Height	RA	0.00224178	0.444115	0.001404	0.018148	1.44e-17
2	53508118	59260307	Height	SCZ	0.00194166	0.401003	0.00639752	0.00366472	1.51e-14
6	108463204	112657443	Height	SD	0.00048442	0.68281	0.0025418	0.00019802	7.98e-08
13	79595367	90520714	Height	SD	0.00059517	0.454783	0.00195867	0.00087442	2.55e-10
17	41772005	48123445	Height	SD	0.00096768	0.428151	0.00621078	0.00082247	3.52e-13
1	49084246	53836499	Height	T2D	-0.0003356	-0.716079	0.00202774	0.00010834	1.15e-09
3	134624640	139033599	Height	T2D	-0.0003001	-0.700787	0.00143677	0.00012768	5.11e-09
3	141010348	143014176	Height	T2D	-0.0006532	-0.880425	0.00744235	7.4e-05	2.61e-12
6	125713616	130054822	Height	T2D	0.00079015	0.620693	0.00370109	0.00043787	1.05e-23
7	26657873	28333077	Height	T2D	0.00056791	0.589606	0.00292334	0.00031736	1.67e-17
12	3868663	4417127	Height	T2D	-0.0006188	-0.523627	0.00178636	0.00078187	7.88e-21
15	71922035	79362159	Height	T2D	-0.0005506	-0.330299	0.00570817	0.00048684	7.13e-10
19	39752820	46507883	Height	T2D	-0.0004588	-0.370248	0.00372193	0.00041254	4.62e-09
20	46382869	49597111	Height	T2D	-0.0004205	-0.510823	0.00436135	0.00015538	6.88e-08
1	117029592	120344900	Height	WHR	0.00071565	0.406831	0.00376868	0.00082109	1.07e-12
3	126104773	131374290	Height	WHR	-0.0006153	-0.359797	0.00237172	0.00123306	2.16e-10
4	142018890	146215710	Height	WHR	-0.0007072	-0.374353	0.00676805	0.00052724	1.49e-08
5	175201130	177782205	Height	WHR	0.0008642	0.609953	0.00455883	0.00044034	2.41e-16
6	6927064	7679092	Height	WHR	-0.0003862	-0.45438	0.0016522	0.00043723	6.84e-08
13	47429953	59750705	Height	WHR	-0.0008381	-0.237893	0.00677495	0.00183211	8.26e-10
15	71922035	79362159	Height	WHR	-0.0007452	-0.301238	0.00576384	0.00106185	1.34e-09
16	28269529	35285404	Height	WHR	0.00040522	0.42386	0.00118941	0.00076845	4.39e-08
17	18856896	21285166	Height	WHR	-0.0004832	-0.738986	0.00123014	0.00034755	6.51e-14
17	41772005	48123445	Height	WHR	-0.0009723	-0.332763	0.00620441	0.0013761	5.58e-14
18	46347630	48232461	Height	WHR	-0.000765	-0.744198	0.00268797	0.00039308	4.39e-19
18	57508500	60956776	Height	WHR	0.00050964	0.389112	0.00163028	0.00105225	3.05e-09
19	1722827	2538451	Height	WHR	-0.0004978	-0.470106	0.00265865	0.00042173	7.65e-09
19	8199050	8774722	Height	WHR	0.00046024	0.608087	0.00283291	0.00020221	2.09e-08
20	36907655	40992417	Height	WHR	-0.0005626	-0.418937	0.00298939	0.00060324	8.5e-10
20	46382869	49597111	Height	WHR	-0.0006683	-0.449552	0.0043514	0.00050791	1.02e-10
6	133036513	134382456	HR	Hypertension	-0.0004046	-0.849069	0.00053175	0.00042706	4.21e-09
16	66398291	74978758	HR	Hypertension	0.00057472	0.521582	0.00123922	0.00097974	2.69e-08
2	23703218	28672112	HR	LDL	0.00144509	0.655054	0.00132057	0.00368529	9.03e-30
6	23936906	28477682	HR	LDL	-0.0006875	-0.576347	0.00053975	0.00263631	1.59e-11
7	98157619	103197173	HR	LDL	0.00110984	0.547049	0.00262756	0.00156646	7.25e-24
11	61539878	62225892	HR	LDL	-0.0007707	-0.788432	0.00069677	0.00137138	7.2e-22
19	9119242	11283516	HR	LDL	-0.0012818	-0.424176	0.00050137	0.0182126	1.51e-08
5	38722363	46405411	HR	SCZ	0.00067557	0.946821	0.00036183	0.00140704	2.97e-09
13	79595367	90520714	HR	T2D	0.00031886	0.502405	0.00080747	0.00049885	4.53e-08
15	71922035	79362159	HR	T2D	0.00055629	0.50568	0.00248577	0.00048684	8.05e-15
2	53508118	59260307	HR	WHR	0.00048648	0.62756	0.00085352	0.00070405	6.19e-11
2	163618572	165828705	HR	WHR	0.00034935	1	0.00016271	0.00075007	6.48e-10
3	45166285	54077746	HR	WHR	0.00082429	0.50579	0.00217414	0.00122161	1.71e-16
6	139560263	143721448	HR	WHR	0.00040903	0.651087	0.00048579	0.00081243	2.47e-09
12	32645848	34856670	HR	WHR	-0.0003253	-0.701633	0.00130351	0.00016495	6.34e-08
15	71922035	79362159	HR	WHR	0.00097377	0.599268	0.0024866	0.00106185	9.39e-22
16	66398291	74978758	HR	WHR	0.00050509	0.390849	0.00122406	0.00136433	2.91e-08
6	23936906	28477682	Hypertension	LDL	-0.0010881	-0.605822	0.00122354	0.00263631	1.48e-19
9	135133039	138448513	Hypertension	LDL	-0.0012877	-0.676545	0.00075932	0.00477137	2.45e-18
12	108512514	113263934	Hypertension	LDL	-0.0005311	-0.47585	0.00097917	0.00127243	2.42e-08
12	120012291	124844238	Hypertension	LDL	0.00067618	0.41135	0.00100047	0.00270084	9.98e-09
17	41772005	48123445	Hypertension	LDL	0.00084878	0.325226	0.00215714	0.0031575	7.73e-10
15	71922035	79362159	Hypertension	SCZ	0.000887	0.496802	0.0012303	0.00259101	7.87e-08
11	44917888	59038219	Hypertension	SD	-0.0005006	-0.806687	0.00100362	0.00038371	5.07e-11
12	108512514	113263934	Hypertension	T1D	0.00197538	0.629829	0.00098554	0.00998115	3.3e-09
5	55444667	55883299	Hypertension	T2D	0.00033133	0.984864	0.00036761	0.00030787	2.86e-13
7	129931258	130587295	Hypertension	T2D	0.00018024	1	0.00026363	0.00012323	6.2e-08
16	53074147	53987615	Hypertension	T2D	0.00037502	0.899181	0.00030187	0.00057622	1.64e-12
17	41772005	48123445	Hypertension	T2D	0.00043848	0.4981	0.00215565	0.00035949	1.97e-10
3	134624640	139033599	Hypertension	WHR	0.00038269	0.632364	0.00081543	0.00044913	4.35e-08
7	70630446	75201892	Hypertension	WHR	0.00045326	0.587542	0.00073279	0.00081216	1.01e-08
11	62225892	68809691	Hypertension	WHR	0.0007683	0.508213	0.00131604	0.00173661	9.14e-13
15	79362159	81764355	Hypertension	WHR	0.0004595	0.693509	0.00093569	0.00046917	4.46e-10
16	28269529	35285404	Hypertension	WHR	0.00046351	0.719788	0.00053962	0.00076845	2.95e-10
16	53074147	53987615	Hypertension	WHR	0.00062013	1	0.00031632	0.00121574	8.16e-17
18	57508500	60956776	Hypertension	WHR	0.00060422	0.70411	0.00069982	0.00105225	7.54e-13
4	1497325	3726293	IBD	LDL	-0.001047	-0.615661	0.00263552	0.0010973	3.63e-08
5	128732848	132739394	IBD	LDL	0.00092487	0.642323	0.00468864	0.00044219	2.52e-08
9	138942867	140437652	IBD	LDL	0.00110545	0.475734	0.00743866	0.00072587	4.52e-08
1	113753415	114873724	IBD	T1D	0.00347051	1	0.00046769	0.0257532	4.94e-08
9	135133039	138448513	IBD	T2D	-0.0005902	-1	0.00285741	0.00012192	5.38e-11
1	20060965	20469098	IBD	UC	0.00671306	0.950189	0.0043346	0.0115152	8.13e-66
1	20469098	22737400	IBD	UC	0.00484061	0.794293	0.00550549	0.00674594	9.63e-21
1	63501280	67767526	IBD	UC	0.0211389	0.920974	0.0322146	0.0163538	0
1	147522364	152537155	IBD	UC	0.00365847	0.871121	0.00424442	0.00415551	3.66e-12
1	160612139	161975381	IBD	UC	0.00466734	0.891263	0.00523105	0.00524249	1.45e-20
1	200137649	201071539	IBD	UC	0.00315433	0.911887	0.00343037	0.00348812	2.4e-13
1	206793851	208410160	IBD	UC	0.00453812	0.873461	0.0047208	0.00571808	1.67e-22
2	241108931	241911790	IBD	UC	0.00326926	0.866356	0.00311386	0.00457305	1.04e-09
3	45166285	54077746	IBD	UC	0.00683883	0.840237	0.00912967	0.00725613	4.12e-40
5	38722363	46405411	IBD	UC	0.00659084	0.787164	0.0123256	0.00568778	6.43e-35
5	157582088	159257060	IBD	UC	0.00536404	0.878886	0.00742341	0.00501782	3.56e-29
7	70630446	75201892	IBD	UC	0.00461443	0.811322	0.00552876	0.0058509	3.41e-17
7	106456642	107604818	IBD	UC	0.0038662	0.855103	0.00345343	0.00591946	2.23e-09
9	138942867	140437652	IBD	UC	0.00553342	0.815572	0.0075115	0.00612824	4.27e-27
10	61471274	65736740	IBD	UC	0.00573692	0.821582	0.00818244	0.00595899	1.4e-25
10	99644799	101328018	IBD	UC	0.0040401	0.908656	0.00470836	0.00419871	2.37e-18
12	67908178	68791627	IBD	UC	0.00412658	0.898528	0.00347237	0.00607423	1.18e-19
16	28269529	35285404	IBD	UC	0.00316399	0.817302	0.00425825	0.00351944	1.86e-08
16	66398291	74978758	IBD	UC	0.00424765	0.757251	0.00488243	0.00644439	2.62e-11
17	36676018	41772005	IBD	UC	0.0074871	0.856589	0.00882115	0.00866079	1.51e-59
19	31384335	34139968	IBD	UC	0.00448305	0.819503	0.00554436	0.00539753	1.73e-15
21	39254227	40480126	IBD	UC	0.00548963	0.883717	0.00594384	0.00649222	8.21e-34
21	44506201	46042705	IBD	UC	0.00348966	0.852296	0.00465152	0.00360404	4.15e-10
22	37680999	42871577	IBD	UC	0.00427466	0.7972	0.00632907	0.00454286	2.05e-12
6	23936906	28477682	LC	T1D	0.00429996	0.439348	0.00264263	0.0362473	4.31e-08
1	95314443	101195810	LC	T2D	0.00050634	0.750183	0.00229171	0.00019879	4.8e-08
12	108512514	113263934	LDL	NSM	-0.0004625	-0.547467	0.00132465	0.00053884	6.69e-08
17	41772005	48123445	LDL	SD	-0.0008337	-0.51479	0.00307709	0.00085237	5.25e-16
2	76915107	79223902	LDL	SmkInit	0.00023747	1	0.00023439	0.00024059	1.4e-08
12	108512514	113263934	LDL	T1D	-0.001883	-0.550149	0.00127954	0.00915565	1.57e-09
2	23703218	28672112	LDL	T2D	-0.0006707	-0.590295	0.00362986	0.00035563	1.77e-19
2	163618572	165828705	LDL	T2D	0.00027145	0.774975	0.00051705	0.00023728	2.76e-11
3	11812150	13153770	LDL	T2D	0.00031493	0.450027	0.0013778	0.00035544	5.32e-09
5	55444667	55883299	LDL	T2D	0.00035305	0.839327	0.00056139	0.00031517	4.9e-17
7	98157619	103197173	LDL	T2D	-0.0003286	-0.408517	0.00161137	0.00040142	2.25e-08
7	129931258	130587295	LDL	T2D	0.00019842	0.854431	0.00043385	0.0001243	1.42e-09
8	19106204	19977258	LDL	T2D	0.00029748	0.971186	0.00103217	9.09e-05	1.16e-11
9	135133039	138448513	LDL	T2D	0.00054499	0.800643	0.00437629	0.00010587	7.71e-14
12	120012291	124844238	LDL	T2D	0.00056058	0.440646	0.00274266	0.00059009	1.12e-15
15	71922035	79362159	LDL	T2D	0.00032335	0.519286	0.00081102	0.00047808	2.01e-09
16	66398291	74978758	LDL	T2D	0.00064375	0.44579	0.00631852	0.00033003	1.08e-12
19	19055200	24620862	LDL	T2D	-0.000558	-0.764619	0.00466736	0.00011409	1.5e-13
2	163618572	165828705	LDL	WHR	0.00043119	0.715158	0.00050502	0.00071983	3.28e-12
2	199657020	206800661	LDL	WHR	0.00052126	0.444644	0.00179108	0.0007673	3.85e-10
3	11812150	13153770	LDL	WHR	0.00072949	0.654586	0.00138125	0.00089915	7.67e-22
3	32252016	39601272	LDL	WHR	0.00044248	0.520009	0.00084706	0.00085476	2.25e-09
4	42211989	54658141	LDL	WHR	0.00040056	0.518247	0.00070135	0.00085176	1.62e-08
6	43748643	44458410	LDL	WHR	0.00072694	0.648576	0.00080224	0.00156594	9.38e-20
6	125713616	130054822	LDL	WHR	0.00102478	0.763098	0.00078902	0.00228566	2.7e-27
6	139560263	143721448	LDL	WHR	0.00039183	0.47814	0.0008023	0.00083702	1.49e-08
8	126409902	127012372	LDL	WHR	0.00066091	0.463289	0.00805656	0.0002526	7.57e-08
9	107626542	109986890	LDL	WHR	0.00086978	0.491323	0.00207539	0.00151002	5.61e-22
12	120012291	124844238	LDL	WHR	0.00086884	0.338866	0.00273059	0.00240751	9.36e-15
15	71922035	79362159	LDL	WHR	0.00059272	0.631465	0.00080772	0.00109077	1.76e-14
17	36676018	41772005	LDL	WHR	0.00046321	0.537405	0.00090551	0.00082046	2.25e-10
17	41772005	48123445	LDL	WHR	0.00073354	0.362872	0.00307733	0.0013279	8.25e-13
19	17935626	18409767	LDL	WHR	0.00031244	0.724195	0.00025865	0.00071965	1.88e-08
19	48510553	51188984	LDL	WHR	0.00068369	0.51082	0.00288853	0.00062016	3.14e-13
20	36907655	40992417	LDL	WHR	0.00071816	0.434632	0.00474997	0.00057479	1.23e-11
2	191039604	192339802	Lupus	RA	-0.0037544	-1	0.00689832	0.00204334	1.64e-09
1	77548386	81768121	MDD	NSM	-0.0003964	-0.813351	0.0004473	0.00053109	4.98e-09
3	45166285	54077746	MDD	NSM	-0.0003697	-0.9323	0.00032814	0.00047924	1.41e-08
3	68321267	70447447	MDD	NSM	-0.0003609	-0.754518	0.0003898	0.00058693	3.38e-08
3	156789746	168342251	MDD	NSM	-0.0004232	-0.588841	0.00063974	0.00080732	7.18e-08
6	23936906	28477682	MDD	NSM	-0.0004997	-0.836353	0.00062645	0.0005698	1.4e-11
9	36745049	38373156	MDD	NSM	-0.0003403	-0.995104	0.00040512	0.00028867	3.29e-08
11	44917888	59038219	MDD	NSM	-0.0004174	-0.663709	0.00044583	0.00088699	4.95e-09
11	83560962	92628090	MDD	NSM	-0.0006561	-0.763884	0.00072588	0.00101637	1.89e-14
11	113106455	114012998	MDD	NSM	-0.0004717	-0.930838	0.00032039	0.00080139	4.09e-13
12	96441877	101861359	MDD	NSM	-0.0006271	-0.769939	0.00067362	0.0009848	1.1e-13
13	61266528	71291109	MDD	NSM	-0.000576	-0.641453	0.00064595	0.00124813	2.58e-11
13	79595367	90520714	MDD	NSM	-0.0005498	-0.758773	0.00049422	0.00106227	1.46e-11
15	46297812	54166242	MDD	NSM	-0.0004069	-0.69204	0.00049557	0.00069756	5.79e-08
18	34182938	37684858	MDD	NSM	-0.0004274	-0.763938	0.00039088	0.00080087	1.15e-09
18	51185294	53905940	MDD	NSM	-0.0006336	-0.883294	0.00074179	0.00069358	1.97e-17
2	53508118	59260307	MDD	SCZ	0.00082911	0.625352	0.00048339	0.0036365	1.06e-10
6	23936906	28477682	MDD	SCZ	0.00087839	0.483375	0.00066232	0.00498585	5.28e-10
7	22507259	25366440	MDD	SCZ	0.00057011	0.783975	0.00029206	0.00181065	2.82e-08
1	70987396	76975059	MDD	SmkInit	0.00032734	0.500486	0.00072471	0.00059028	1.28e-08
7	70630446	75201892	MDD	SmkInit	0.00026534	0.658988	0.00044015	0.00036834	6.15e-08
9	119530849	121470375	MDD	SmkInit	0.00024051	0.962548	0.00028522	0.00021891	5.76e-09
13	61266528	71291109	MDD	SmkInit	0.0003501	0.526148	0.00068311	0.00064815	6.35e-09
6	23936906	28477682	MDD	T1D	-0.0018224	-0.372172	0.00067552	0.0354953	5.43e-08
2	85983820	101338644	MDD	WHR	0.00031417	0.552968	0.00042821	0.00075381	7.47e-08
11	83560962	92628090	MDD	WHR	0.00038981	0.503439	0.00069592	0.00086149	4.25e-09
11	44917888	59038219	NSM	SCZ	-0.0007773	-0.530556	0.00087109	0.00246434	4.4e-08
11	70926292	76515259	NSM	SCZ	-0.0006325	-1	0.00026684	0.00149904	1.54e-09
11	113106455	114012998	NSM	SCZ	-0.0009582	-0.745949	0.00075786	0.00217706	1.35e-13
11	44917888	59038219	NSM	SD	0.00052396	0.871661	0.00088698	0.00040736	2.85e-13
18	51185294	53905940	NSM	SD	0.00037747	0.629985	0.00068711	0.00052248	3.11e-08
1	70987396	76975059	NSM	SmkInit	-0.0004472	-0.811244	0.00051593	0.00058895	3.21e-12
9	119530849	121470375	NSM	SmkInit	-0.0003195	-0.934016	0.00050161	0.0002333	1.38e-09
8	6715277	12714436	NSM	T2D	0.00032361	0.690412	0.0010097	0.00021759	8.94e-09
16	74978758	77740571	NSM	WHR	-0.0003774	-0.976715	0.0003507	0.00042572	7.28e-10
1	113753415	114873724	RA	T1D	0.0202116	0.969381	0.0178633	0.0243361	1.03e-98
2	199657020	206800661	RA	T1D	0.00674991	0.940318	0.00406587	0.0126734	1.82e-19
6	23936906	28477682	RA	T1D	0.00653942	0.336207	0.0104457	0.0362183	2.72e-10
2	53508118	59260307	SCZ	SmkInit	0.00066304	0.523924	0.00372795	0.00042961	1.11e-08
6	23936906	28477682	SCZ	T1D	-0.0048206	-0.36077	0.00498709	0.0358008	2.05e-11
6	108463204	112657443	SCZ	WHR	-0.0005907	-0.659567	0.00187471	0.00042784	1.63e-08
14	71349089	73046462	SCZ	WHR	-0.0004624	-0.860781	0.00125798	0.00022939	3.35e-08
15	61416631	63215222	SCZ	WHR	-0.0006784	-0.676935	0.00222955	0.00045046	3.54e-10
16	53074147	53987615	SD	T2D	-0.0003668	-0.833718	0.0003199	0.00060502	7.54e-16
16	53074147	53987615	SD	WHR	-0.0004093	-0.634775	0.00032118	0.00129457	9.71e-11
1	8201127	9471651	SmkInit	WHR	0.00026824	0.849359	0.00013876	0.00071877	9.88e-09
1	41975176	44897112	SmkInit	WHR	0.00025067	0.646108	0.00052663	0.00028582	6.72e-08
2	10554	1377935	SmkInit	WHR	0.00031343	1	0.00019601	0.0005012	1.24e-13
5	116194282	120965472	SmkInit	WHR	-0.0002477	-1	8.36e-05	0.00073441	2.32e-09
7	98157619	103197173	SmkInit	WHR	0.00030375	0.767562	0.00026837	0.00058355	7.39e-10
7	149878546	153500858	SmkInit	WHR	0.00028692	1	0.00011913	0.00069102	9.94e-09
8	103731685	106511838	SmkInit	WHR	0.00021811	0.995477	0.0001764	0.00027212	1.28e-08
10	19717091	24692580	SmkInit	WHR	0.00031679	0.739321	0.00029998	0.00061205	3.24e-10
10	117844511	119613089	SmkInit	WHR	0.00029167	0.721913	0.00028052	0.00058193	9.85e-10
16	66398291	74978758	SmkInit	WHR	0.00042408	0.540582	0.00046692	0.00131805	5.99e-11
11	1868164	2306168	T1D	T2D	-0.0011951	-0.455732	0.0258629	0.0002659	2.26e-08
1	38951131	40199346	T2D	WHR	0.00019853	0.821184	0.00020834	0.00028053	3.43e-09
1	147522364	152537155	T2D	WHR	0.00020317	0.953103	0.00012114	0.00037511	1.15e-09
1	154710922	156826981	T2D	WHR	0.00021215	0.945647	8.41e-05	0.00059839	5.65e-09
1	218453434	221858231	T2D	WHR	0.00032735	0.921948	0.00012778	0.00098657	1.02e-13
2	53508118	59260307	T2D	WHR	0.0003642	0.752898	0.00031926	0.00073292	1.25e-15
2	159036321	163618572	T2D	WHR	0.00026277	0.642657	0.00024981	0.00066923	6.37e-10
2	163618572	165828705	T2D	WHR	0.00035787	0.869147	0.0002376	0.00071355	5.61e-18
3	11812150	13153770	T2D	WHR	0.00026585	0.465587	0.0003631	0.00089795	8.77e-09
3	45166285	54077746	T2D	WHR	0.00029098	0.54	0.00024027	0.00120848	2.63e-09
3	64251473	65831809	T2D	WHR	0.00033184	0.706287	0.00022174	0.00099553	1.84e-12
3	77751553	87409222	T2D	WHR	0.00030134	1	9.8e-05	0.00092621	1.93e-13
3	107730020	115317962	T2D	WHR	0.00024988	0.653127	0.00022011	0.000665	1.18e-08
3	126104773	131374290	T2D	WHR	0.00029007	0.720495	0.00013901	0.00116602	4.21e-10
3	184498959	185942320	T2D	WHR	0.00026084	0.621273	0.00049155	0.00035862	2.19e-10
4	42211989	54658141	T2D	WHR	0.00029264	0.622399	0.00025573	0.00086447	2.79e-10
4	142018890	146215710	T2D	WHR	0.00019773	0.886652	9.71e-05	0.00051244	2.33e-08
5	82970935	88890982	T2D	WHR	0.00022151	0.789973	9.86e-05	0.00079783	4.35e-08
5	116194282	120965472	T2D	WHR	0.00028964	0.681635	0.00025031	0.00072133	5.54e-11
6	47228912	52209891	T2D	WHR	0.00027657	0.725905	0.00019754	0.00073487	2.66e-11
6	97094444	98938023	T2D	WHR	0.00018327	0.853685	8.39e-05	0.00054962	2.53e-08
8	61811052	66026395	T2D	WHR	0.00020204	0.803835	0.00010848	0.00058238	5.56e-08
8	143206611	146303788	T2D	WHR	0.00023897	0.58854	0.00036943	0.00044626	3.46e-08
9	28517831	32582068	T2D	WHR	0.00020893	0.79598	0.00018289	0.00037673	9.25e-09
9	107626542	109986890	T2D	WHR	0.00041646	0.802902	0.0001786	0.00150639	3.58e-16
10	61471274	65736740	T2D	WHR	0.00023576	0.742277	0.00011773	0.00085694	1.4e-08
10	102775027	107888334	T2D	WHR	0.00024681	0.798863	0.00016842	0.00056676	5.81e-10
11	24840817	32061702	T2D	WHR	0.00026134	0.560628	0.00026079	0.00083321	5.97e-09
11	44917888	59038219	T2D	WHR	0.00023606	0.67655	0.00019869	0.00061271	3.08e-09
11	62225892	68809691	T2D	WHR	0.0004292	0.651889	0.0002598	0.00166858	2.44e-15
11	83560962	92628090	T2D	WHR	0.00024555	0.696318	0.00014832	0.00083846	3.69e-08
11	117747629	120655623	T2D	WHR	0.000248	0.744332	0.00019962	0.00055612	1.14e-09
12	16309380	19924660	T2D	WHR	0.00022759	0.75853	0.00015568	0.00057826	6.74e-09
12	25204930	26595768	T2D	WHR	0.0002612	1	0.00011895	0.00057359	4.86e-13
12	55319449	63237781	T2D	WHR	0.00023132	0.706459	0.00014146	0.00075794	2.43e-08
12	68791627	76303759	T2D	WHR	0.0002563	0.605433	0.00028436	0.0006302	9.08e-09
12	108512514	113263934	T2D	WHR	0.00020884	0.663595	0.00018718	0.00052912	6.68e-08
12	120012291	124844238	T2D	WHR	0.00065749	0.549586	0.00059326	0.0024125	2.48e-24
13	47429953	59750705	T2D	WHR	0.0006555	0.801332	0.00037694	0.00177522	7.59e-29
14	58451211	63164649	T2D	WHR	0.00024429	0.623311	0.00019962	0.00076949	1.49e-08
14	77385122	85566137	T2D	WHR	0.00031706	0.647557	0.00029825	0.00080378	3.62e-11
14	101879876	104623120	T2D	WHR	0.0002071	0.690675	0.0001782	0.00050455	6.05e-08
15	46297812	54166242	T2D	WHR	0.00038545	0.697588	0.00035056	0.00087092	2.35e-15
15	71922035	79362159	T2D	WHR	0.00047778	0.66955	0.00046876	0.00108628	9.48e-20
16	28269529	35285404	T2D	WHR	0.00027846	0.880621	0.0001306	0.00076561	8.16e-12
16	53074147	53987615	T2D	WHR	0.00082442	0.921363	0.0006084	0.00131597	8.34e-60
16	66398291	74978758	T2D	WHR	0.00051077	0.774638	0.00033081	0.00131426	2.83e-21
16	81431679	81683863	T2D	WHR	0.00018462	1	8.07e-05	0.00042261	6.67e-11
17	36676018	41772005	T2D	WHR	0.00024508	0.567965	0.00023047	0.00080792	6.17e-08
17	41772005	48123445	T2D	WHR	0.00038768	0.566828	0.00035603	0.00131387	2.42e-13
18	57508500	60956776	T2D	WHR	0.0004801	0.718696	0.00039756	0.00112243	5.59e-21
19	1722827	2538451	T2D	WHR	0.00020819	0.84847	0.0001206	0.00049924	2.11e-08
19	39752820	46507883	T2D	WHR	0.00044363	0.613309	0.00036703	0.00142556	2.24e-15

### Sheet: Supplementary Table 8
Supplementary Table 8 | Significant regions detected by p-hess, SUPERGNOVA and LAVA using FDR as 0.1 among ASD, CP and ADHD
CHR	START	STOP	phen1	phen2	supergnova_rho	supergnova_p	lava_rho	lava_p	phess_rho	phess_p
6	97094444	98938023	ASD	CP	0.895141	6.14e-05	0.845791	2.92e-09	1.17162	9.11e-07
1	88035880	90601121	ASD	CP	#N/A	#N/A	0.530243	0.001276	#N/A	#N/A
1	189000000	193000000	ASD	CP	#N/A	#N/A	-0.56272	0.002053	#N/A	#N/A
1	235000000	236000000	ASD	CP	1.19254	0.001209	#N/A	#N/A	#N/A	#N/A
2	85983820	101000000	ASD	CP	#N/A	#N/A	0.598002	0.0001	#N/A	#N/A
2	103000000	105000000	ASD	CP	#N/A	#N/A	-0.75214	0.002276	#N/A	#N/A
2	115000000	121000000	ASD	CP	#N/A	#N/A	-0.5576	0.003654	#N/A	#N/A
2	152000000	154000000	ASD	CP	#N/A	#N/A	-0.85136	0.001619	#N/A	#N/A
3	18930037	21523342	ASD	CP	#N/A	#N/A	-0.94104	0.000208	#N/A	#N/A
3	66699668	68321267	ASD	CP	#N/A	#N/A	0.866504	0.001972	#N/A	#N/A
3	71217369	71874684	ASD	CP	-0.9321	1.46e-06	#N/A	#N/A	#N/A	#N/A
4	1497325	3726293	ASD	CP	-0.88292	0.000883	#N/A	#N/A	#N/A	#N/A
4	147000000	154000000	ASD	CP	0.934871	2.89e-07	#N/A	#N/A	#N/A	#N/A
5	151000000	154000000	ASD	CP	#N/A	#N/A	0.834572	4.14e-05	#N/A	#N/A
6	11331003	11775274	ASD	CP	0.874474	0.001233	#N/A	#N/A	#N/A	#N/A
6	47228912	52209891	ASD	CP	#N/A	#N/A	0.843372	8.49e-06	#N/A	#N/A
7	574873	2994532	ASD	CP	#N/A	#N/A	-0.88689	3.32e-05	#N/A	#N/A
7	18934478	20124541	ASD	CP	#N/A	#N/A	1	0.000517	#N/A	#N/A
7	70630446	75201892	ASD	CP	-0.85264	6.3e-06	#N/A	#N/A	#N/A	#N/A
7	104000000	106000000	ASD	CP	-0.9968	6.54e-05	#N/A	#N/A	#N/A	#N/A
8	6715277	12714436	ASD	CP	0.919458	3.07e-05	#N/A	#N/A	#N/A	#N/A
8	55272832	58912361	ASD	CP	#N/A	#N/A	-1	0.002355	#N/A	#N/A
8	103000000	103000000	ASD	CP	1.04444	0.000369	#N/A	#N/A	#N/A	#N/A
8	135000000	136000000	ASD	CP	#N/A	#N/A	0.933421	0.000122	#N/A	#N/A
10	65736740	71136411	ASD	CP	#N/A	#N/A	0.510817	0.001459	#N/A	#N/A
11	127000000	128000000	ASD	CP	0.907539	9.83e-08	#N/A	#N/A	#N/A	#N/A
11	131000000	132000000	ASD	CP	0.797595	0.000339	#N/A	#N/A	#N/A	#N/A
13	61266528	71291109	ASD	CP	#N/A	#N/A	0.391082	0.003095	#N/A	#N/A
13	71978130	74349065	ASD	CP	#N/A	#N/A	-1	0.000946	#N/A	#N/A
14	26911358	27716136	ASD	CP	1.1885	6.11e-07	#N/A	#N/A	#N/A	#N/A
14	37280068	38711065	ASD	CP	1.15928	0.001168	#N/A	#N/A	#N/A	#N/A
14	102000000	105000000	ASD	CP	1.11726	1.12e-05	#N/A	#N/A	#N/A	#N/A
15	33525177	33932822	ASD	CP	#N/A	#N/A	-1	0.001405	#N/A	#N/A
15	40541190	46297812	ASD	CP	#N/A	#N/A	-1	4.17e-05	#N/A	#N/A
16	74978758	77740571	ASD	CP	#N/A	#N/A	-0.72854	2.99e-05	#N/A	#N/A
19	39752820	46507883	ASD	CP	#N/A	#N/A	0.65998	0.000939	#N/A	#N/A
20	13204935	15368599	ASD	CP	#N/A	#N/A	0.522978	0.001511	#N/A	#N/A
20	36907655	40992417	ASD	CP	#N/A	#N/A	0.47495	0.00287	#N/A	#N/A
21	40480126	41107044	ASD	CP	1.08435	7.68e-06	#N/A	#N/A	#N/A	#N/A
22	23221407	27199237	ASD	CP	#N/A	#N/A	-0.64516	0.000356	#N/A	#N/A
22	27199237	27831342	ASD	CP	#N/A	#N/A	-0.63914	0.002528	#N/A	#N/A
22	37680999	42871577	ASD	CP	#N/A	#N/A	-0.42536	0.001045	#N/A	#N/A
22	50350008	51240820	ASD	CP	#N/A	#N/A	0.726874	0.002897	#N/A	#N/A
1	4010312	4772053	ADHD	CP	#N/A	#N/A	-1	0.000811	#N/A	#N/A
1	5631696	7607505	ADHD	CP	#N/A	#N/A	-0.66249	0.000749	#N/A	#N/A
1	20469098	22737400	ADHD	CP	#N/A	#N/A	-0.47748	0.001245	#N/A	#N/A
1	23184590	25884497	ADHD	CP	#N/A	#N/A	-0.81661	0.002556	#N/A	#N/A
1	41975176	44897112	ADHD	CP	-0.8942	6.26e-06	-0.76992	5.14e-08	#N/A	#N/A
1	63501280	67767526	ADHD	ASD	#N/A	#N/A	0.659805	0.00148	#N/A	#N/A
1	95314443	101000000	ADHD	ASD	0.779677	8.19e-05	0.536692	0.000111	#N/A	#N/A
1	112000000	112000000	ADHD	CP	-1.0814	0.000382	#N/A	#N/A	#N/A	#N/A
1	153000000	155000000	ADHD	CP	-0.67955	0.001781	#N/A	#N/A	#N/A	#N/A
2	53508118	59260307	ADHD	ASD	#N/A	#N/A	0.728686	0.003523	#N/A	#N/A
2	60290856	62483856	ADHD	ASD	#N/A	#N/A	1	0.002919	#N/A	#N/A
2	103000000	105000000	ADHD	ASD	-0.83441	0.000196	#N/A	#N/A	#N/A	#N/A
2	115000000	121000000	ADHD	ASD	#N/A	#N/A	0.929095	6.12e-05	#N/A	#N/A
2	115000000	121000000	ADHD	CP	#N/A	#N/A	-0.41843	0.002791	#N/A	#N/A
2	159000000	164000000	ADHD	ASD	#N/A	#N/A	0.708211	0.002694	#N/A	#N/A
2	171000000	171000000	ADHD	ASD	1.13928	0.00103	#N/A	#N/A	#N/A	#N/A
2	174000000	174000000	ADHD	CP	-0.96363	4.02e-06	#N/A	#N/A	#N/A	#N/A
2	200000000	207000000	ADHD	ASD	#N/A	#N/A	0.787992	1.4e-07	#N/A	#N/A
2	200000000	207000000	ADHD	CP	#N/A	#N/A	-0.35955	0.000219	#N/A	#N/A
2	241000000	242000000	ADHD	CP	#N/A	#N/A	1	0.002427	#N/A	#N/A
3	9245822	10674308	ADHD	CP	#N/A	#N/A	1	0.00088	#N/A	#N/A
3	71217369	71874684	ADHD	ASD	0.832722	0.001901	#N/A	#N/A	#N/A	#N/A
3	71217369	71874684	ADHD	CP	-0.71915	6.71e-07	#N/A	#N/A	#N/A	#N/A
3	108000000	115000000	ADHD	CP	#N/A	#N/A	-0.58999	0.000292	#N/A	#N/A
3	119000000	125000000	ADHD	CP	#N/A	#N/A	-0.54389	0.001086	#N/A	#N/A
3	135000000	139000000	ADHD	CP	-1.08421	3.26e-06	-0.6661	6.66e-06	#N/A	#N/A
3	143000000	147000000	ADHD	ASD	#N/A	#N/A	0.700054	0.001209	#N/A	#N/A
3	157000000	168000000	ADHD	ASD	#N/A	#N/A	0.556138	0.000315	#N/A	#N/A
4	41625401	42211989	ADHD	ASD	1.09841	0.000809	#N/A	#N/A	#N/A	#N/A
4	58699137	61967025	ADHD	ASD	#N/A	#N/A	1	0.001832	#N/A	#N/A
4	61967025	67613272	ADHD	CP	#N/A	#N/A	-0.45512	0.000259	#N/A	#N/A
4	96182188	99529266	ADHD	ASD	#N/A	#N/A	0.948464	0.000268	#N/A	#N/A
4	103000000	110000000	ADHD	ASD	0.763308	0.000928	#N/A	#N/A	#N/A	#N/A
4	103000000	110000000	ADHD	CP	#N/A	#N/A	-0.57271	1.88e-06	#N/A	#N/A
4	140000000	141000000	ADHD	CP	-0.92646	2.93e-05	#N/A	#N/A	#N/A	#N/A
4	147000000	154000000	ADHD	ASD	0.936847	0.001781	#N/A	#N/A	#N/A	#N/A
4	147000000	154000000	ADHD	CP	0.605896	0.002148	#N/A	#N/A	#N/A	#N/A
4	177000000	177000000	ADHD	CP	#N/A	#N/A	-1	0.000646	#N/A	#N/A
5	60936191	65599840	ADHD	CP	#N/A	#N/A	-0.62376	0.001586	#N/A	#N/A
5	88890982	95112605	ADHD	CP	#N/A	#N/A	-0.34829	0.001682	#N/A	#N/A
5	103000000	107000000	ADHD	ASD	0.70445	0.001282	#N/A	#N/A	#N/A	#N/A
5	103000000	107000000	ADHD	CP	#N/A	#N/A	-0.38153	0.003299	#N/A	#N/A
5	123000000	124000000	ADHD	CP	-0.94255	0.0005	#N/A	#N/A	#N/A	#N/A
5	143000000	145000000	ADHD	ASD	1.04181	2.52e-05	0.994778	4.05e-05	#N/A	#N/A
5	151000000	154000000	ADHD	CP	#N/A	#N/A	0.525623	0.003846	#N/A	#N/A
5	154000000	155000000	ADHD	CP	#N/A	#N/A	-0.83754	0.00083	#N/A	#N/A
6	33960611	36343721	ADHD	ASD	#N/A	#N/A	1	0.000979	#N/A	#N/A
6	118000000	123000000	ADHD	ASD	#N/A	#N/A	0.765633	0.000187	#N/A	#N/A
6	156000000	157000000	ADHD	CP	#N/A	#N/A	-0.65558	0.002183	#N/A	#N/A
6	169000000	170000000	ADHD	ASD	#N/A	#N/A	0.969387	0.00116	#N/A	#N/A
7	31794781	32457572	ADHD	CP	-0.96435	3.5e-05	#N/A	#N/A	#N/A	#N/A
7	32457572	33683363	ADHD	CP	#N/A	#N/A	-0.83322	0.002127	#N/A	#N/A
7	70630446	75201892	ADHD	CP	-1.12866	1.12e-10	-0.82102	1.89e-08	#N/A	#N/A
7	104000000	106000000	ADHD	CP	-1.137	0.000177	#N/A	#N/A	#N/A	#N/A
7	112000000	116000000	ADHD	ASD	#N/A	#N/A	0.817164	3.45e-05	#N/A	#N/A
7	122000000	128000000	ADHD	ASD	#N/A	#N/A	0.860183	0.002474	#N/A	#N/A
7	128000000	130000000	ADHD	ASD	#N/A	#N/A	0.733155	0.001151	#N/A	#N/A
7	156000000	158000000	ADHD	ASD	#N/A	#N/A	0.704426	0.002344	#N/A	#N/A
8	6715277	12714436	ADHD	ASD	-1.12701	0.000651	#N/A	#N/A	#N/A	#N/A
8	20808184	21329858	ADHD	ASD	0.98656	6.15e-06	#N/A	#N/A	#N/A	#N/A
8	75001691	80656962	ADHD	ASD	#N/A	#N/A	0.682792	0.001379	#N/A	#N/A
8	75001691	80656962	ADHD	CP	#N/A	#N/A	-0.8929	3.02e-06	#N/A	#N/A
8	82232710	89085189	ADHD	ASD	#N/A	#N/A	0.655122	0.001071	#N/A	#N/A
8	107000000	109000000	ADHD	CP	#N/A	#N/A	-0.90024	0.002659	#N/A	#N/A
9	8812996	9068703	ADHD	CP	#N/A	#N/A	1	0.001019	#N/A	#N/A
9	105000000	108000000	ADHD	CP	#N/A	#N/A	-0.755	0.000704	#N/A	#N/A
9	125000000	127000000	ADHD	ASD	#N/A	#N/A	0.911577	0.000722	#N/A	#N/A
9	135000000	138000000	ADHD	ASD	#N/A	#N/A	0.522408	0.003169	#N/A	#N/A
10	8444810	8925602	ADHD	CP	#N/A	#N/A	-1	0.000754	#N/A	#N/A
10	65736740	71136411	ADHD	ASD	#N/A	#N/A	0.631409	0.00262	#N/A	#N/A
10	92873819	94846093	ADHD	CP	-1.07398	0.000129	#N/A	#N/A	#N/A	#N/A
10	103000000	108000000	ADHD	CP	#N/A	#N/A	-0.57894	7.47e-06	#N/A	#N/A
10	114000000	115000000	ADHD	CP	-1.15406	1.85e-06	#N/A	#N/A	#N/A	#N/A
11	123350	1868164	ADHD	CP	#N/A	#N/A	-0.79013	0.00068	#N/A	#N/A
11	24840817	32061702	ADHD	ASD	#N/A	#N/A	0.605292	0.001856	#N/A	#N/A
11	24840817	32061702	ADHD	CP	#N/A	#N/A	-0.65794	3.48e-06	#N/A	#N/A
11	40104622	44545651	ADHD	ASD	#N/A	#N/A	0.835904	7.63e-06	#N/A	#N/A
11	69512114	69950581	ADHD	ASD	1.05577	0.001241	#N/A	#N/A	#N/A	#N/A
11	70926292	76515259	ADHD	ASD	#N/A	#N/A	0.525816	0.003371	#N/A	#N/A
11	83560962	92628090	ADHD	ASD	#N/A	#N/A	0.527948	0.002237	#N/A	#N/A
11	101000000	109000000	ADHD	ASD	#N/A	#N/A	0.592122	0.001746	#N/A	#N/A
11	129000000	129000000	ADHD	ASD	0.960385	0.001941	#N/A	#N/A	#N/A	#N/A
12	15239898	16309380	ADHD	CP	#N/A	#N/A	-0.8187	0.001543	#N/A	#N/A
12	23841811	24546424	ADHD	CP	-0.94044	0.000168	#N/A	#N/A	#N/A	#N/A
12	49152036	50331258	ADHD	CP	-1.01037	6.88e-09	#N/A	#N/A	#N/A	#N/A
12	55319449	63237781	ADHD	CP	#N/A	#N/A	-0.38352	0.000518	#N/A	#N/A
12	68791627	76303759	ADHD	ASD	#N/A	#N/A	0.497761	0.001068	#N/A	#N/A
12	80947754	89680039	ADHD	CP	#N/A	#N/A	-1	0.000223	#N/A	#N/A
12	92829647	93497986	ADHD	CP	1.18642	0.000792	#N/A	#N/A	#N/A	#N/A
12	96441877	102000000	ADHD	CP	#N/A	#N/A	-0.43264	0.002438	#N/A	#N/A
12	109000000	113000000	ADHD	CP	#N/A	#N/A	-0.66474	1.75e-05	#N/A	#N/A
12	119000000	120000000	ADHD	ASD	0.95038	0.000839	#N/A	#N/A	#N/A	#N/A
13	47429953	59750705	ADHD	ASD	#N/A	#N/A	0.641745	1.57e-06	#N/A	#N/A
13	61266528	71291109	ADHD	ASD	#N/A	#N/A	0.565663	0.001314	#N/A	#N/A
13	71978130	74349065	ADHD	CP	#N/A	#N/A	-0.69063	0.002769	#N/A	#N/A
13	74890185	79595367	ADHD	ASD	1.09817	0.000202	0.704261	8.25e-05	#N/A	#N/A
14	33037521	33537669	ADHD	CP	-0.9056	0.000265	#N/A	#N/A	#N/A	#N/A
14	33537669	34035158	ADHD	CP	-1.04094	0.000369	-1	2.11e-05	#N/A	#N/A
14	58451211	63164649	ADHD	ASD	#N/A	#N/A	0.755035	7.16e-06	#N/A	#N/A
14	77385122	85566137	ADHD	ASD	#N/A	#N/A	0.702548	1.69e-06	#N/A	#N/A
14	77385122	85566137	ADHD	CP	#N/A	#N/A	-0.35034	0.000625	#N/A	#N/A
14	89581571	91073137	ADHD	CP	#N/A	#N/A	0.775641	0.003066	#N/A	#N/A
15	40541190	46297812	ADHD	CP	#N/A	#N/A	-0.81512	0.001408	#N/A	#N/A
15	54166242	56325016	ADHD	ASD	#N/A	#N/A	1	0.001044	#N/A	#N/A
15	79362159	81764355	ADHD	ASD	#N/A	#N/A	0.675336	4.24e-05	#N/A	#N/A
15	95868428	98064215	ADHD	CP	#N/A	#N/A	-0.41633	0.003445	#N/A	#N/A
15	100000000	103000000	ADHD	ASD	#N/A	#N/A	1	2.84e-07	#N/A	#N/A
16	26130825	27095521	ADHD	ASD	1.04834	0.000439	#N/A	#N/A	#N/A	#N/A
16	26130825	27095521	ADHD	CP	#N/A	#N/A	-0.63099	0.004	#N/A	#N/A
16	79134815	79553233	ADHD	CP	#N/A	#N/A	-1	0.003587	#N/A	#N/A
17	32913130	36676018	ADHD	ASD	#N/A	#N/A	0.744705	0.001197	#N/A	#N/A
17	41772005	48123445	ADHD	ASD	#N/A	#N/A	0.982529	4.93e-06	#N/A	#N/A
17	41772005	48123445	ADHD	CP	#N/A	#N/A	-0.46617	6.39e-05	#N/A	#N/A
18	24340404	28560707	ADHD	ASD	#N/A	#N/A	0.751092	0.000569	#N/A	#N/A
18	48232461	51185294	ADHD	CP	-0.84235	2.6e-07	#N/A	#N/A	#N/A	#N/A
18	55443712	55847464	ADHD	CP	-1.1942	0.000927	#N/A	#N/A	#N/A	#N/A
18	55847464	56943484	ADHD	ASD	#N/A	#N/A	0.740874	0.000714	#N/A	#N/A
19	1722827	2538451	ADHD	CP	#N/A	#N/A	-0.72645	0.002437	#N/A	#N/A
19	4549923	6508356	ADHD	ASD	#N/A	#N/A	0.83177	0.002557	#N/A	#N/A
20	16730522	18966976	ADHD	ASD	#N/A	#N/A	0.677559	0.000545	#N/A	#N/A
20	20381930	24465239	ADHD	ASD	0.807475	0.000352	#N/A	#N/A	#N/A	#N/A
20	46382869	49597111	ADHD	ASD	#N/A	#N/A	0.678092	6.98e-05	#N/A	#N/A
20	46382869	49597111	ADHD	CP	-1.10475	4.17e-05	-0.34339	0.001444	#N/A	#N/A
20	58663105	59362703	ADHD	CP	#N/A	#N/A	-1	0.00099	#N/A	#N/A
21	17677057	19414113	ADHD	CP	#N/A	#N/A	-0.43589	0.002761	#N/A	#N/A
21	22073809	25505625	ADHD	CP	#N/A	#N/A	-0.52889	0.000219	#N/A	#N/A
22	18540577	22358201	ADHD	ASD	#N/A	#N/A	0.68451	0.000152	#N/A	#N/A
22	23221407	27199237	ADHD	CP	#N/A	#N/A	-0.49545	0.000149	#N/A	#N/A
22	37680999	42871577	ADHD	CP	#N/A	#N/A	-0.4197	0.000198	#N/A	#N/A

### Sheet: Supplementary Table 9
Supplementary Table 9 | Significant regions detected by p-hess, SUPERGNOVA and LAVA using FDR as 0.1 between CAD and LDL
CHR	START	STOP	phen1	phen2	phess_rho	phess_p	lava_rho	lava_p	supergnova_rho	supergnova_p
1	1924785	2364508	CAD	LDL	NA	NA	0.647166	0.00030193	0.864735	0.00064179
1	9471651	10993279	CAD	LDL	NA	NA	-0.74118	0.00185639	NA	NA
1	44897112	47210510	CAD	LDL	NA	NA	0.589362	0.00087167	NA	NA
1	55442357	56801542	CAD	LDL	NA	NA	0.907227	4.6e-32	NA	NA
1	63501280	67767526	CAD	LDL	NA	NA	0.385663	0.00292812	NA	NA
1	84746565	88035880	CAD	LDL	NA	NA	-0.47711	0.0021922	NA	NA
1	108524590	110335041	CAD	LDL	NA	NA	0.921694	2.17e-49	NA	NA
1	110335041	111740695	CAD	LDL	NA	NA	0.616672	0.00175278	NA	NA
1	182755356	183932117	CAD	LDL	NA	NA	NA	NA	0.837912	0.00144674
1	217062140	218453434	CAD	LDL	NA	NA	-1	4.19e-05	NA	NA
1	221858231	222971968	CAD	LDL	NA	NA	0.989611	0.00015921	NA	NA
1	229370278	230211794	CAD	LDL	NA	NA	0.66032	0.00643309	NA	NA
1	234482519	234943970	CAD	LDL	NA	NA	0.804921	3.81e-06	0.99859	0.00088795
2	3117601	3649323	CAD	LDL	NA	NA	1	0.00019856	NA	NA
2	20702295	21540711	CAD	LDL	NA	NA	0.748119	1.71e-16	0.649711	0.00092246
2	23703218	28672112	CAD	LDL	NA	NA	0.269074	0.00108114	NA	NA
2	31452860	33667872	CAD	LDL	NA	NA	0.938592	1.62e-05	NA	NA
2	43310482	45197139	CAD	LDL	NA	NA	0.732272	1.69e-25	NA	NA
2	62483856	65097612	CAD	LDL	NA	NA	0.737999	1.76e-10	NA	NA
2	85517906	85983820	CAD	LDL	NA	NA	NA	NA	-0.742353	7.25e-05
2	101338644	103307774	CAD	LDL	NA	NA	0.798794	1.92e-05	1.09998	0.00226677
2	107781163	112031327	CAD	LDL	NA	NA	-0.482663	0.00700437	NA	NA
2	115303050	121075175	CAD	LDL	NA	NA	0.427529	0.00012843	NA	NA
2	127443254	129312188	CAD	LDL	NA	NA	0.977962	0.00018629	NA	NA
2	158410291	159036321	CAD	LDL	NA	NA	1	4.35e-05	NA	NA
2	163618572	165828705	CAD	LDL	NA	NA	0.372868	0.00257313	NA	NA
2	199657020	206800661	CAD	LDL	NA	NA	-0.444241	5.01e-10	NA	NA
2	208649835	211538865	CAD	LDL	NA	NA	0.546857	0.00657215	NA	NA
2	218665582	219262887	CAD	LDL	NA	NA	-0.412169	0.00700068	NA	NA
2	226672422	227564025	CAD	LDL	NA	NA	1	0.00043916	1.04082	0.00199527
2	234140683	234938082	CAD	LDL	NA	NA	0.858036	0.00011456	NA	NA
3	11812150	13153770	CAD	LDL	NA	NA	0.783636	3.89e-08	0.917383	0.00335481
3	32252016	39601272	CAD	LDL	NA	NA	0.611752	1.6e-07	NA	NA
3	45166285	54077746	CAD	LDL	NA	NA	0.345872	0.00115957	NA	NA
3	68321267	70447447	CAD	LDL	NA	NA	NA	NA	-0.672527	0.00329822
3	71217369	71874684	CAD	LDL	NA	NA	NA	NA	-0.891825	0.00037302
3	131374290	133130924	CAD	LDL	NA	NA	0.514701	6.69e-05	NA	NA
3	134624640	139033599	CAD	LDL	NA	NA	0.573115	6.1e-09	0.951039	2.99e-20
3	194755810	196317619	CAD	LDL	NA	NA	-1	0.00475389	NA	NA
4	1497325	3726293	CAD	LDL	NA	NA	0.800506	1.51e-09	NA	NA
4	32261061	36672781	CAD	LDL	NA	NA	-1	0.00283634	NA	NA
4	38980141	40200731	CAD	LDL	NA	NA	0.984219	1.8e-05	NA	NA
4	40200731	40659341	CAD	LDL	NA	NA	0.45499	0.00267315	NA	NA
4	42211989	54658141	CAD	LDL	NA	NA	0.372332	0.00312486	NA	NA
4	61967025	67613272	CAD	LDL	NA	NA	-0.655118	0.00672151	NA	NA
4	69273652	71520178	CAD	LDL	NA	NA	0.493892	0.00063635	NA	NA
4	127274177	135806551	CAD	LDL	NA	NA	-0.410816	0.00741069	NA	NA
5	4585894	5207789	CAD	LDL	NA	NA	-1	0.00875107	NA	NA
5	52175899	53936837	CAD	LDL	NA	NA	0.503181	0.00574683	NA	NA
5	55444667	55883299	CAD	LDL	NA	NA	0.646649	1.16e-05	NA	NA
5	74241527	75244718	CAD	LDL	NA	NA	0.790999	7.41e-07	NA	NA
5	95112605	96477321	CAD	LDL	NA	NA	0.912644	4.84e-05	1.12181	0.0001736
5	121486643	123239336	CAD	LDL	NA	NA	-0.539584	0.00014883	-0.817879	5.13e-06
5	141391024	142025022	CAD	LDL	NA	NA	NA	NA	0.97774	0.00034812
5	155456437	156627810	CAD	LDL	NA	NA	0.741326	1.41e-06	NA	NA
6	7679092	8258642	CAD	LDL	NA	NA	-0.901098	0.00264995	NA	NA
6	12260470	13391006	CAD	LDL	NA	NA	-0.946532	0.00029699	NA	NA
6	14670887	16488433	CAD	LDL	NA	NA	0.615598	0.00153238	NA	NA
6	16912514	19560254	CAD	LDL	NA	NA	0.660526	0.00403202	NA	NA
6	23936906	28477682	CAD	LDL	NA	NA	0.386465	6.6e-05	NA	NA
6	43748643	44458410	CAD	LDL	NA	NA	0.474835	3.65e-05	NA	NA
6	125713616	130054822	CAD	LDL	NA	NA	0.392754	0.00200105	0.764026	1.39e-05
6	134382456	136223987	CAD	LDL	NA	NA	NA	NA	1.24721	0.00336336
6	139560263	143721448	CAD	LDL	NA	NA	0.348004	0.00447257	NA	NA
6	159950606	161847113	CAD	LDL	NA	NA	0.819045	6.19e-232	NA	NA
7	574873	2994532	CAD	LDL	NA	NA	0.766523	3.76e-06	NA	NA
7	28333077	28907437	CAD	LDL	NA	NA	0.909705	0.00748812	NA	NA
7	31794781	32457572	CAD	LDL	NA	NA	NA	NA	1.11625	0.00017975
7	43447790	45243393	CAD	LDL	NA	NA	0.685363	2.03e-12	0.823452	0.00203882
7	75201892	77663486	CAD	LDL	NA	NA	NA	NA	0.835977	0.00196001
7	83422921	87821751	CAD	LDL	NA	NA	1	2.67e-05	NA	NA
7	106456642	107604818	CAD	LDL	NA	NA	NA	NA	1.00662	0.00023379
7	127989264	129931258	CAD	LDL	NA	NA	0.496853	0.00049865	NA	NA
7	129931258	130587295	CAD	LDL	NA	NA	0.696576	0.0004776	0.939994	1.56e-07
7	154907761	155183289	CAD	LDL	NA	NA	NA	NA	0.779597	0.00117054
7	155183289	155594294	CAD	LDL	NA	NA	NA	NA	0.957124	0.00338088
8	6715277	12714436	CAD	LDL	NA	NA	0.82424	0.0001003	NA	NA
8	17602863	18671055	CAD	LDL	NA	NA	0.61084	6.48e-05	NA	NA
8	19106204	19977258	CAD	LDL	NA	NA	0.755944	4.02e-15	0.961097	1.07e-09
8	31133658	37470129	CAD	LDL	NA	NA	0.522279	0.00607705	NA	NA
8	95175763	96176196	CAD	LDL	NA	NA	-0.739678	0.00543607	NA	NA
8	126409902	127012372	CAD	LDL	NA	NA	0.863911	1.79e-35	0.963482	4.53e-05
9	4944284	7384639	CAD	LDL	NA	NA	0.588638	0.00659326	NA	NA
9	101593883	104224468	CAD	LDL	NA	NA	1	0.00142858	NA	NA
9	104624878	107626542	CAD	LDL	NA	NA	0.430544	0.00055275	NA	NA
9	107626542	109986890	CAD	LDL	NA	NA	0.413958	0.00021895	NA	NA
9	110368474	111985411	CAD	LDL	NA	NA	0.472834	0.00813369	NA	NA
9	130791431	132189610	CAD	LDL	NA	NA	0.600407	0.00308813	NA	NA
9	135133039	138448513	CAD	LDL	NA	NA	0.689173	2.01e-20	0.801834	1.1e-06
10	30232504	30687487	CAD	LDL	NA	NA	NA	NA	0.957349	0.00054175
10	39154762	46367149	CAD	LDL	NA	NA	-0.575551	7.23e-06	NA	NA
10	71136411	71627257	CAD	LDL	NA	NA	-1	0.00254009	NA	NA
10	73236021	77998050	CAD	LDL	NA	NA	0.458681	0.00485281	NA	NA
10	90987564	91647820	CAD	LDL	NA	NA	-0.769495	4.57e-06	NA	NA
10	92873819	94846093	CAD	LDL	NA	NA	0.610273	3.15e-06	NA	NA
10	94846093	95396491	CAD	LDL	NA	NA	0.607682	0.00085592	NA	NA
10	123894545	124902744	CAD	LDL	NA	NA	0.362715	0.00410817	0.448516	0.00013225
11	5616411	6324678	CAD	LDL	NA	NA	0.849248	9.51e-12	NA	NA
11	61539878	62225892	CAD	LDL	NA	NA	1	0.00625299	NA	NA
11	83560962	92628090	CAD	LDL	NA	NA	0.491507	0.00288204	NA	NA
11	95724563	97056281	CAD	LDL	NA	NA	-1	0.00519677	NA	NA
11	101159268	109176817	CAD	LDL	NA	NA	0.314408	0.00095546	NA	NA
11	116383348	117298555	CAD	LDL	NA	NA	0.658169	9.5e-16	0.879735	0.00279793
11	121970780	122591729	CAD	LDL	NA	NA	NA	NA	0.669944	0.00016532
11	125984970	126440226	CAD	LDL	NA	NA	0.856607	1.16e-09	0.890768	7.79e-13
12	25204930	26595768	CAD	LDL	NA	NA	0.490137	0.00444604	NA	NA
12	51774765	52570031	CAD	LDL	NA	NA	0.763527	0.00274791	0.884495	4.6e-05
12	55319449	63237781	CAD	LDL	NA	NA	0.774362	6.59e-11	NA	NA
12	68791627	76303759	CAD	LDL	NA	NA	0.570306	0.00012096	NA	NA
12	108512514	113263934	CAD	LDL	NA	NA	-0.283576	0.00053309	NA	NA
12	120012291	124844238	CAD	LDL	NA	NA	0.59962	2.95e-18	0.789267	9.06e-09
12	124844238	125317504	CAD	LDL	NA	NA	0.538912	6.63e-07	NA	NA
12	132953261	133841593	CAD	LDL	NA	NA	0.763965	0.0044068	NA	NA
13	22804312	23742931	CAD	LDL	NA	NA	-1	0.00117963	NA	NA
13	31611221	32802014	CAD	LDL	NA	NA	NA	NA	0.850439	0.00122842
13	32802014	35136291	CAD	LDL	NA	NA	0.355287	0.00089991	NA	NA
13	101521416	102307851	CAD	LDL	NA	NA	0.862337	0.0085769	NA	NA
13	107785431	108190458	CAD	LDL	NA	NA	-1	0.00130125	NA	NA
13	110963087	111448398	CAD	LDL	NA	NA	-0.386383	0.00257167	NA	NA
13	114094989	114588974	CAD	LDL	NA	NA	1	0.00186431	NA	NA
14	70380070	71349089	CAD	LDL	NA	NA	NA	NA	0.869526	0.0004742
14	93010820	94421488	CAD	LDL	NA	NA	-0.604115	0.00350127	NA	NA
14	98119516	100038487	CAD	LDL	NA	NA	-0.611201	0.00404214	NA	NA
15	46297812	54166242	CAD	LDL	NA	NA	0.374302	0.00112669	NA	NA
15	58176513	58716615	CAD	LDL	NA	NA	0.733426	0.00050756	NA	NA
15	71922035	79362159	CAD	LDL	NA	NA	0.246391	0.00094767	NA	NA
16	60778	1176410	CAD	LDL	NA	NA	0.621089	0.00886116	NA	NA
16	55223305	57651648	CAD	LDL	NA	NA	0.408551	2.04e-05	NA	NA
16	66398291	74978758	CAD	LDL	NA	NA	0.218438	0.0082404	NA	NA
16	81431679	81683863	CAD	LDL	NA	NA	NA	NA	0.687993	5.5e-05
16	86981661	87948854	CAD	LDL	NA	NA	-0.637839	0.00198014	NA	NA
17	1660300	2846682	CAD	LDL	NA	NA	NA	NA	-0.812177	0.00204794
17	4455266	5737131	CAD	LDL	NA	NA	0.672503	0.00210395	NA	NA
17	6588586	7994694	CAD	LDL	NA	NA	0.370978	0.004628	NA	NA
17	22263000	30848023	CAD	LDL	NA	NA	0.401965	4.16e-06	NA	NA
17	41772005	48123445	CAD	LDL	NA	NA	0.522224	1.48e-17	NA	NA
17	55121645	59421147	CAD	LDL	NA	NA	0.438821	0.00448605	NA	NA
17	65435429	66903293	CAD	LDL	NA	NA	0.857395	3.19e-11	0.955613	8.64e-08
18	4381461	5198900	CAD	LDL	NA	NA	1	0.00067896	NA	NA
18	30263492	34182938	CAD	LDL	NA	NA	NA	NA	1.04151	0.00384051
18	46347630	48232461	CAD	LDL	NA	NA	-0.353565	0.00075285	NA	NA
19	757752	1258287	CAD	LDL	NA	NA	0.658508	0.00775786	NA	NA
19	7816381	8199050	CAD	LDL	NA	NA	0.738286	0.00398114	NA	NA
19	9119242	11283516	CAD	LDL	NA	NA	0.80003	4.65e-49	NA	NA
19	11283516	13305241	CAD	LDL	NA	NA	0.614385	4.79e-19	NA	NA
19	19055200	24620862	CAD	LDL	NA	NA	0.610081	7.06e-12	NA	NA
19	31384335	34139968	CAD	LDL	NA	NA	-0.447434	0.00091284	NA	NA
19	39752820	46507883	CAD	LDL	NA	NA	0.383885	2.43e-19	NA	NA
19	46507883	47538628	CAD	LDL	NA	NA	0.398393	0.00098021	NA	NA
19	48510553	51188984	CAD	LDL	NA	NA	0.351556	0.00046218	NA	NA
20	16730522	18966976	CAD	LDL	NA	NA	0.674395	7.09e-07	NA	NA
20	36907655	40992417	CAD	LDL	NA	NA	0.626003	1.79e-11	NA	NA
20	52527649	52821734	CAD	LDL	NA	NA	0.906898	4.22e-05	1.08792	0.00270793
21	22073809	25505625	CAD	LDL	NA	NA	-0.841809	0.00143998	NA	NA
21	29447474	31196773	CAD	LDL	NA	NA	-0.788649	0.00880374	NA	NA
22	46352716	46834829	CAD	LDL	NA	NA	NA	NA	1.10335	0.00081586
22	49840357	50350008	CAD	LDL	NA	NA	0.900099	0.00334051	NA	NA

### Sheet: Supplementary Table 10
Supplementary Table 10 | Significant regions detected by p-hess, SUPERGNOVA and LAVA using FDR as 0.1 between BMI and T2D
CHR	START	STOP	phen1	phen2	phess_rho	phess_p	lava_rho	lava_p	supergnova_rho	supergnova_p
1	1924785	2364508	BMI	T2D	NA	NA	0.791734	0.00203598	NA	NA
1	2364508	3264297	BMI	T2D	NA	NA	1	0.00165776	NA	NA
1	3264297	4010312	BMI	T2D	NA	NA	1	0.00096794	NA	NA
1	5631696	7607505	BMI	T2D	NA	NA	0.549331	0.00079099	0.738015	0.00109815
1	9471651	10993279	BMI	T2D	NA	NA	0.437753	0.0200958	NA	NA
1	10993279	11822734	BMI	T2D	NA	NA	NA	NA	-1.01556	0.00043026
1	15571613	17540345	BMI	T2D	NA	NA	0.409374	0.0106714	NA	NA
1	25884497	29684181	BMI	T2D	0.491438	0.018425	0.404981	0.00171013	NA	NA
1	31222491	34375145	BMI	T2D	0.860421	8.04e-06	0.840177	7.42e-12	0.83596	0.00693487
1	37546148	38559352	BMI	T2D	NA	NA	0.853011	0.00060213	NA	NA
1	38559352	38951131	BMI	T2D	NA	NA	0.549134	0.0432453	NA	NA
1	38951131	40199346	BMI	T2D	0.822787	3.6e-08	0.665941	1.86e-09	0.904519	7.74e-11
1	41975176	44897112	BMI	T2D	NA	NA	0.581184	0.003662	NA	NA
1	44897112	47210510	BMI	T2D	NA	NA	0.981908	0.00028953	1.00683	0.00260409
1	49084246	53836499	BMI	T2D	NA	NA	0.260313	0.0351549	NA	NA
1	56801542	57179225	BMI	T2D	NA	NA	0.928008	0.0179228	NA	NA
1	57590497	58535140	BMI	T2D	NA	NA	NA	NA	0.999516	0.0065318
1	60197393	61754126	BMI	T2D	NA	NA	0.67071	0.0369761	NA	NA
1	62365217	62828741	BMI	T2D	1.23897	0.00016444	1	6.6e-10	0.957599	0.00550394
1	63501280	67767526	BMI	T2D	0.730082	0.00030992	0.458078	9.39e-05	0.582837	0.00095074
1	67767526	70987396	BMI	T2D	NA	NA	0.983797	1.02e-06	NA	NA
1	70987396	76975059	BMI	T2D	0.9297	1.63e-07	0.777746	4.26e-12	0.920855	0.0102362
1	82116143	84746565	BMI	T2D	NA	NA	0.44207	0.00156946	NA	NA
1	84746565	88035880	BMI	T2D	NA	NA	0.585858	0.001268	NA	NA
1	88035880	90601121	BMI	T2D	0.955668	0.010195	0.483773	0.00501638	NA	NA
1	90601121	94509224	BMI	T2D	0.752979	0.015914	0.648106	2.93e-06	0.934336	0.00018253
1	95314443	101195810	BMI	T2D	1.049	6.98e-05	0.580999	2.44e-10	0.892757	1.46e-05
1	102389733	107918939	BMI	T2D	0.662127	0.018821	0.717257	6.75e-07	NA	NA
1	108524590	110335041	BMI	T2D	0.682546	0.0027553	0.559284	0.00027842	NA	NA
1	110335041	111740695	BMI	T2D	1.00623	0.00012847	0.918258	1.71e-06	1.15397	0.0138654
1	112025081	112486671	BMI	T2D	1.19119	0.00047863	1	6.34e-06	1.09409	0.00313587
1	112486671	112917997	BMI	T2D	NA	NA	1	0.021213	NA	NA
1	114873724	117029592	BMI	T2D	1.04798	0.017592	0.634161	0.00048565	0.992705	0.00114329
1	147522364	152537155	BMI	T2D	0.781692	0.001046	0.8452	1.48e-08	NA	NA
1	154710922	156826981	BMI	T2D	NA	NA	0.407882	0.00369988	NA	NA
1	159760960	160159156	BMI	T2D	NA	NA	0.594035	0.0231588	NA	NA
1	176440645	178940145	BMI	T2D	0.95243	1.07e-10	0.869882	5.42e-14	NA	NA
1	182755356	183932117	BMI	T2D	NA	NA	0.794443	0.0190788	NA	NA
1	188622602	192564689	BMI	T2D	0.810072	0.0017509	0.748907	0.00035105	NA	NA
1	193506120	195996727	BMI	T2D	0.843892	0.01529	0.893774	4.52e-05	NA	NA
1	201527413	202128336	BMI	T2D	0.86978	3.47e-05	0.918482	2.99e-09	0.881779	6.81e-06
1	204110660	205420138	BMI	T2D	0.832391	0.006214	0.650284	0.00028879	0.833414	2.19e-05
1	206793851	208410160	BMI	T2D	NA	NA	0.517078	0.0196178	NA	NA
1	208810167	209835711	BMI	T2D	NA	NA	NA	NA	1.1584	0.00048206
1	209835711	210789580	BMI	T2D	0.824588	0.016239	0.848088	0.00925219	0.969401	0.00497985
1	213840383	214287420	BMI	T2D	NA	NA	0.334884	0.0138163	NA	NA
1	218453434	221858231	BMI	T2D	NA	NA	NA	NA	-0.53104	0.0109121
1	223632876	229370278	BMI	T2D	NA	NA	0.671109	1.04e-06	NA	NA
1	234943970	236202705	BMI	T2D	NA	NA	NA	NA	0.873918	0.0042168
1	241178944	241715422	BMI	T2D	NA	NA	0.843233	0.00079148	NA	NA
1	243044951	244244117	BMI	T2D	NA	NA	1	0.00083258	NA	NA
2	10554	1377935	BMI	T2D	1.06127	2.18e-11	1	5.84e-13	1.02937	0.00419333
2	5990888	7080792	BMI	T2D	NA	NA	0.517678	0.0203007	NA	NA
2	7570306	8099632	BMI	T2D	NA	NA	0.941964	0.0147922	NA	NA
2	8575434	9352517	BMI	T2D	NA	NA	1	0.00117955	0.819217	0.0110189
2	13069331	15963991	BMI	T2D	NA	NA	0.785003	0.0025627	NA	NA
2	18647868	20059590	BMI	T2D	NA	NA	-0.658109	0.0120353	NA	NA
2	20702295	21540711	BMI	T2D	NA	NA	1	0.00544644	NA	NA
2	23703218	28672112	BMI	T2D	0.299079	0.0020354	0.216211	0.00142171	NA	NA
2	31452860	33667872	BMI	T2D	NA	NA	0.603942	0.0253668	NA	NA
2	34279496	36563380	BMI	T2D	1.05906	0.0028631	0.777269	7.01e-05	1.00969	0.00889273
2	36935570	37677494	BMI	T2D	NA	NA	0.818172	0.00029887	NA	NA
2	38053004	43310482	BMI	T2D	NA	NA	0.361642	0.00012346	NA	NA
2	46015167	46482254	BMI	T2D	NA	NA	0.847312	0.00154536	NA	NA
2	46482254	47054981	BMI	T2D	NA	NA	0.546411	0.00218803	NA	NA
2	47571234	49559363	BMI	T2D	NA	NA	0.684755	0.00223924	NA	NA
2	49559363	50817598	BMI	T2D	NA	NA	1	6.44e-05	1.20148	0.00325034
2	50817598	53508118	BMI	T2D	1.209	0.00047253	0.832588	3.71e-09	NA	NA
2	53508118	59260307	BMI	T2D	0.875496	3.97e-10	0.795902	7.1e-25	NA	NA
2	59260307	60290856	BMI	T2D	0.930145	1.38e-07	1	1.32e-11	NA	NA
2	60290856	62483856	BMI	T2D	NA	NA	0.410001	3.78e-05	NA	NA
2	62483856	65097612	BMI	T2D	0.707846	0.0037194	0.675029	1.02e-05	NA	NA
2	66817428	67983034	BMI	T2D	NA	NA	0.537559	0.00362919	0.755639	0.00686027
2	76915107	79223902	BMI	T2D	NA	NA	0.389106	0.0182505	NA	NA
2	79223902	79900415	BMI	T2D	0.714305	0.016113	0.632977	0.0201088	0.877272	0.00176167
2	80731847	85517906	BMI	T2D	NA	NA	0.628186	0.00186094	NA	NA
2	85983820	101338644	BMI	T2D	1.07247	2.67e-07	0.747995	9.07e-12	NA	NA
2	101338644	103307774	BMI	T2D	NA	NA	0.561801	0.0283161	NA	NA
2	103307774	105124692	BMI	T2D	1.10108	0.0015033	NA	NA	1.02658	1.33e-05
2	105124692	106059781	BMI	T2D	1.01447	3.1e-05	0.970904	3.89e-07	0.971896	4.02e-07
2	106059781	107781163	BMI	T2D	NA	NA	1	0.00117114	NA	NA
2	124732465	127443254	BMI	T2D	NA	NA	0.455354	0.0296848	NA	NA
2	127443254	129312188	BMI	T2D	NA	NA	0.500122	0.0265314	NA	NA
2	139500621	143892794	BMI	T2D	NA	NA	0.979414	2.18e-08	NA	NA
2	143892794	145304081	BMI	T2D	0.985081	9.05e-05	NA	NA	1.08744	1.77e-05
2	145304081	149218116	BMI	T2D	NA	NA	0.345348	0.00425457	NA	NA
2	159036321	163618572	BMI	T2D	0.732936	1.54e-07	0.585177	7.58e-10	NA	NA
2	165828705	168510313	BMI	T2D	0.669268	0.02093	NA	NA	NA	NA
2	171425505	172087153	BMI	T2D	NA	NA	0.518871	0.0221593	NA	NA
2	174308132	174917619	BMI	T2D	NA	NA	0.642042	0.0351098	NA	NA
2	174917619	175588092	BMI	T2D	1.18629	9.31e-05	NA	NA	NA	NA
2	180662825	181810212	BMI	T2D	1.07363	7.81e-05	NA	NA	0.998309	0.0112381
2	182297321	191039604	BMI	T2D	1.22927	0.0042116	NA	NA	NA	NA
2	192339802	193029999	BMI	T2D	1.10656	0.013393	0.713085	0.0007318	1.14658	0.00530238
2	193029999	199657020	BMI	T2D	0.693598	0.0053288	0.568365	5.18e-05	NA	NA
2	199657020	206800661	BMI	T2D	0.791938	5.25e-05	0.454971	9.88e-05	NA	NA
2	206800661	208119043	BMI	T2D	0.858112	0.0081334	0.795365	0.00188691	NA	NA
2	208119043	208649835	BMI	T2D	NA	NA	NA	NA	1.14281	0.0109995
2	211904482	212411052	BMI	T2D	NA	NA	NA	NA	1.05912	0.00038872
2	212781787	216139578	BMI	T2D	NA	NA	0.620504	0.00949632	NA	NA
2	219262887	220454389	BMI	T2D	0.889484	0.020332	NA	NA	NA	NA
2	227564025	228055761	BMI	T2D	NA	NA	-1	0.04119	NA	NA
2	228810228	229370545	BMI	T2D	0.776746	0.0046954	1	0.00094889	0.985394	1.04e-05
2	230479066	231842338	BMI	T2D	NA	NA	0.805012	0.00124942	NA	NA
2	235264805	235627309	BMI	T2D	NA	NA	0.814624	0.00172907	NA	NA
2	236375546	236957521	BMI	T2D	NA	NA	0.781109	0.0166475	NA	NA
2	238811312	239950995	BMI	T2D	NA	NA	0.678927	0.00031395	NA	NA
3	2750945	3099691	BMI	T2D	NA	NA	0.757863	0.0215706	NA	NA
3	3099691	3558481	BMI	T2D	NA	NA	1	0.00307304	NA	NA
3	7510299	8293383	BMI	T2D	NA	NA	0.611641	0.0133349	NA	NA
3	8766604	9245822	BMI	T2D	NA	NA	0.89732	0.00051464	NA	NA
3	9245822	10674308	BMI	T2D	1.04325	0.0045419	0.909603	8.86e-05	NA	NA
3	13153770	13527998	BMI	T2D	NA	NA	NA	NA	1.08312	5.19e-06
3	14309801	14817362	BMI	T2D	NA	NA	0.979458	0.0229882	NA	NA
3	15340747	16281960	BMI	T2D	NA	NA	0.731313	0.00910666	1.00434	0.0117129
3	18930037	21523342	BMI	T2D	NA	NA	0.650782	0.00348311	0.948345	0.0133799
3	21523342	21867628	BMI	T2D	1.17284	0.0055913	NA	NA	1.11281	0.0120791
3	24278912	25509579	BMI	T2D	0.925507	0.010176	0.722984	0.00039456	0.946386	5.54e-05
3	25509579	26877966	BMI	T2D	NA	NA	0.822291	0.0426161	NA	NA
3	28648444	29217278	BMI	T2D	NA	NA	NA	NA	1.24823	0.0135949
3	32252016	39601272	BMI	T2D	NA	NA	0.82386	1.57e-12	0.961367	0.00848268
3	42416786	45166285	BMI	T2D	0.599451	0.006231	0.662837	4.22e-06	NA	NA
3	45166285	54077746	BMI	T2D	0.533858	1.11e-05	0.461415	2.77e-09	NA	NA
3	54486807	55224080	BMI	T2D	NA	NA	0.712869	0.00542256	NA	NA
3	59775988	60349109	BMI	T2D	NA	NA	0.836851	0.013511	NA	NA
3	60349109	60746530	BMI	T2D	NA	NA	0.64993	0.00761909	NA	NA
3	60746530	61278255	BMI	T2D	0.806943	0.0031734	0.921558	1.54e-05	NA	NA
3	61278255	62587175	BMI	T2D	1.1065	0.00062006	1	3.51e-08	NA	NA
3	66699668	68321267	BMI	T2D	0.673014	0.011327	0.669215	1.36e-05	0.818553	0.0124385
3	68321267	70447447	BMI	T2D	NA	NA	0.789563	0.0279455	NA	NA
3	70447447	71217369	BMI	T2D	NA	NA	NA	NA	1.06241	0.00313586
3	71217369	71874684	BMI	T2D	1.07428	0.014806	0.721546	0.00013046	0.855908	2.78e-05
3	72638400	73415841	BMI	T2D	NA	NA	0.656393	0.00090253	NA	NA
3	76921632	77751553	BMI	T2D	0.605689	0.020323	0.556369	0.00089064	0.744615	0.00128577
3	77751553	87409222	BMI	T2D	0.90707	0.00025006	0.886804	4.67e-13	NA	NA
3	87409222	101901465	BMI	T2D	0.944765	7.44e-07	0.712258	1.83e-10	NA	NA
3	106335488	107730020	BMI	T2D	NA	NA	0.530841	0.011067	NA	NA
3	107730020	115317962	BMI	T2D	0.983898	5.32e-07	0.685442	1.04e-11	0.867007	0.00646505
3	116839847	119100765	BMI	T2D	0.979106	0.013167	NA	NA	NA	NA
3	126104773	131374290	BMI	T2D	NA	NA	0.481459	0.000498	NA	NA
3	131374290	133130924	BMI	T2D	1.21336	2.94e-05	1	5.76e-09	1.04633	8.36e-05
3	134624640	139033599	BMI	T2D	0.450858	0.005397	0.362124	0.00337611	0.735714	0.00018247
3	141010348	143014176	BMI	T2D	NA	NA	0.375896	0.0262666	NA	NA
3	143014176	143496814	BMI	T2D	NA	NA	0.741653	0.0252087	NA	NA
3	150614020	154800995	BMI	T2D	NA	NA	0.22912	0.0251617	NA	NA
3	154800995	156789746	BMI	T2D	NA	NA	1	0.00103174	NA	NA
3	156789746	168342251	BMI	T2D	0.649365	0.0012008	0.397674	7.81e-07	NA	NA
3	168342251	168983985	BMI	T2D	NA	NA	1	0.0259014	NA	NA
3	170171360	171100675	BMI	T2D	-0.60357	0.00031203	-0.422585	0.00063052	-0.814752	3.3e-05
3	172295711	173417573	BMI	T2D	1.04687	0.00011562	1	2.09e-09	1.04536	0.00088865
3	173417573	174275708	BMI	T2D	1.18936	0.0007523	NA	NA	NA	NA
3	179376292	181443422	BMI	T2D	1.03888	0.0023833	1	1.13e-06	NA	NA
3	183207125	184112518	BMI	T2D	0.714049	0.016928	0.771016	0.00666346	0.926707	5.26e-05
3	186603310	187221242	BMI	T2D	NA	NA	NA	NA	-0.889842	0.00026929
3	197074595	197948479	BMI	T2D	NA	NA	0.98375	0.0069289	NA	NA
4	11355	694109	BMI	T2D	NA	NA	0.898144	0.0307664	NA	NA
4	6141961	6550849	BMI	T2D	NA	NA	NA	NA	0.37739	0.00018533
4	7148075	7423751	BMI	T2D	NA	NA	NA	NA	0.832958	0.0110887
4	13808839	14289318	BMI	T2D	1.18327	0.014108	1	0.02518	NA	NA
4	15914255	16580372	BMI	T2D	NA	NA	0.918707	0.00484792	NA	NA
4	17240340	18752174	BMI	T2D	0.593228	0.015199	0.721076	0.000104	NA	NA
4	18752174	20485841	BMI	T2D	0.961276	2.58e-05	1	4.89e-09	NA	NA
4	25984341	27343513	BMI	T2D	NA	NA	0.571987	0.0182277	NA	NA
4	37537510	37897233	BMI	T2D	NA	NA	1	0.00196259	NA	NA
4	41625401	42211989	BMI	T2D	NA	NA	0.686463	0.0309637	NA	NA
4	42211989	54658141	BMI	T2D	1.00588	1.25e-08	0.912491	8.18e-29	0.911025	5.24e-05
4	58699137	61967025	BMI	T2D	NA	NA	1	0.00308056	NA	NA
4	61967025	67613272	BMI	T2D	NA	NA	0.962154	3.77e-09	NA	NA
4	67613272	69273652	BMI	T2D	0.835422	0.010448	0.957486	5.33e-05	0.974915	0.00291436
4	75747325	77767680	BMI	T2D	NA	NA	0.350113	0.0288819	NA	NA
4	90127113	94760262	BMI	T2D	0.904251	0.0072972	0.726959	9.69e-07	NA	NA
4	94760262	95601241	BMI	T2D	NA	NA	0.78258	0.0158141	0.954212	0.00220068
4	95601241	96182188	BMI	T2D	1.0099	0.011067	0.886244	0.00568296	NA	NA
4	96182188	99529266	BMI	T2D	NA	NA	0.725057	0.00740168	NA	NA
4	99529266	103388565	BMI	T2D	0.942606	5.06e-06	0.767201	1.03e-13	0.953306	5.99e-05
4	103388565	109981673	BMI	T2D	0.808859	0.0025576	0.590842	1.89e-08	0.835973	8.07e-06
4	113968208	122657781	BMI	T2D	NA	NA	0.373081	0.00318031	NA	NA
4	127274177	135806551	BMI	T2D	1.18382	0.00055254	0.910774	2.6e-11	NA	NA
4	135806551	137539102	BMI	T2D	0.847948	0.014883	0.735978	0.00186122	NA	NA
4	140473813	141026720	BMI	T2D	0.790793	0.002974	NA	NA	0.970345	4.73e-19
4	142018890	146215710	BMI	T2D	0.712142	0.0014484	0.527251	0.00037326	NA	NA
4	146215710	146873053	BMI	T2D	NA	NA	0.693886	0.0166556	NA	NA
4	146873053	154014668	BMI	T2D	NA	NA	0.376208	0.0005731	NA	NA
4	156604003	158743258	BMI	T2D	NA	NA	0.773413	9.79e-06	NA	NA
4	158743258	162241086	BMI	T2D	NA	NA	0.912912	0.0379244	NA	NA
4	162241086	164000870	BMI	T2D	NA	NA	1	9.63e-07	NA	NA
4	164000870	165556369	BMI	T2D	NA	NA	0.452128	0.0392194	NA	NA
4	170680720	174476727	BMI	T2D	0.961635	0.00025868	0.872568	1.38e-07	0.938779	0.00990203
4	179934019	181124269	BMI	T2D	NA	NA	0.839747	0.00659879	NA	NA
4	182158343	182944838	BMI	T2D	NA	NA	1	0.0140488	NA	NA
5	2132752	2628328	BMI	T2D	NA	NA	0.940078	0.0293957	NA	NA
5	4585894	5207789	BMI	T2D	NA	NA	0.320984	0.0379094	NA	NA
5	17401187	18793886	BMI	T2D	NA	NA	1	0.00908582	NA	NA
5	18793886	20561526	BMI	T2D	NA	NA	0.820981	0.0340474	NA	NA
5	20561526	23154373	BMI	T2D	NA	NA	0.627542	0.00770273	NA	NA
5	24839572	29593955	BMI	T2D	NA	NA	1	4.63e-08	NA	NA
5	29593955	31095118	BMI	T2D	NA	NA	0.560372	0.0441314	NA	NA
5	38722363	46405411	BMI	T2D	NA	NA	0.356224	0.00205785	NA	NA
5	52175899	53936837	BMI	T2D	NA	NA	-0.397959	0.00346842	NA	NA
5	55883299	56335534	BMI	T2D	NA	NA	NA	NA	0.903965	0.00948834
5	56335534	60936191	BMI	T2D	NA	NA	0.507523	4.25e-06	NA	NA
5	60936191	65599840	BMI	T2D	0.534035	0.019361	0.313993	0.0238852	NA	NA
5	71240138	72584702	BMI	T2D	NA	NA	0.993466	0.0304892	NA	NA
5	74241527	75244718	BMI	T2D	0.937516	3.22e-09	0.922301	7.17e-10	1.02138	0.00018514
5	77277419	77957859	BMI	T2D	NA	NA	0.864718	0.00387447	NA	NA
5	77957859	79010384	BMI	T2D	NA	NA	NA	NA	0.621966	0.00023986
5	79010384	81715049	BMI	T2D	NA	NA	0.503978	0.00017519	NA	NA
5	82970935	88890982	BMI	T2D	0.896212	2.06e-07	0.915763	2.21e-13	NA	NA
5	88890982	95112605	BMI	T2D	1.14221	0.0068973	0.865369	3.93e-08	NA	NA
5	97315918	102908488	BMI	T2D	0.562132	0.0051479	0.299034	0.0205525	NA	NA
5	102908488	106849455	BMI	T2D	1.12966	5.24e-07	1	5.5e-11	1.17518	0.00021107
5	106849455	108633544	BMI	T2D	1.07809	0.0013015	0.850307	0.00050891	NA	NA
5	111980106	115830711	BMI	T2D	0.945464	0.01036	0.847436	1.37e-10	0.997348	0.0022843
5	116194282	120965472	BMI	T2D	0.913952	1.16e-05	0.420607	2.44e-05	0.818323	0.00036612
5	123914202	124490816	BMI	T2D	NA	NA	0.877561	0.00083793	NA	NA
5	128732848	132739394	BMI	T2D	NA	NA	0.651048	0.00069964	NA	NA
5	136374997	141391024	BMI	T2D	0.82188	0.0014157	0.347713	0.0170316	NA	NA
5	142522212	145316306	BMI	T2D	0.932456	0.016866	0.805655	2.14e-06	NA	NA
5	145804417	147181902	BMI	T2D	NA	NA	0.756937	0.0046708	NA	NA
5	150971848	153784078	BMI	T2D	1.01314	2.73e-07	0.719223	1.06e-10	NA	NA
5	161693420	163802614	BMI	T2D	NA	NA	0.963757	0.00073982	NA	NA
5	163802614	165027297	BMI	T2D	NA	NA	0.626477	0.0304585	NA	NA
5	165027297	166847470	BMI	T2D	NA	NA	NA	NA	1.04904	0.0040293
5	166847470	167764499	BMI	T2D	NA	NA	0.759058	0.00796512	NA	NA
5	167764499	168840498	BMI	T2D	NA	NA	0.56013	0.00010849	0.7371	0.00778944
5	170178728	171254043	BMI	T2D	1.03861	0.012063	0.757286	1.56e-05	0.939542	0.00995582
5	171254043	172284162	BMI	T2D	NA	NA	-1	0.0148853	NA	NA
5	175201130	177782205	BMI	T2D	0.860032	0.01691	0.572211	2.46e-05	NA	NA
6	5644378	6176144	BMI	T2D	1.10102	0.015947	NA	NA	NA	NA
6	8870997	10096502	BMI	T2D	0.910792	0.020732	0.691907	0.0015924	NA	NA
6	13391006	14670887	BMI	T2D	0.873002	0.0052679	0.580564	0.00026439	NA	NA
6	14670887	16488433	BMI	T2D	NA	NA	0.879601	1.43e-06	NA	NA
6	16912514	19560254	BMI	T2D	0.927766	0.00052883	0.673615	4.13e-06	NA	NA
6	22049019	23656647	BMI	T2D	NA	NA	0.680345	0.0285059	NA	NA
6	23936906	28477682	BMI	T2D	0.776353	0.00022559	0.417402	0.00030551	NA	NA
6	28477682	33960611	BMI	T2D	0.905558	0.0049105	0.863797	0.00020058	0.913626	1.87e-10
6	33960611	36343721	BMI	T2D	NA	NA	-0.377696	0.00283603	NA	NA
6	36764739	37572375	BMI	T2D	NA	NA	1	0.00910606	NA	NA
6	37572375	38687185	BMI	T2D	NA	NA	0.85807	0.0108475	NA	NA
6	39810466	40609221	BMI	T2D	0.829621	7.14e-05	0.60456	6.74e-06	1.00744	0.0103867
6	40609221	41438398	BMI	T2D	NA	NA	NA	NA	1.05968	0.00154464
6	43748643	44458410	BMI	T2D	NA	NA	-0.374232	0.00035548	NA	NA
6	47228912	52209891	BMI	T2D	0.883576	2.18e-08	0.915611	3.78e-24	NA	NA
6	53406405	58780039	BMI	T2D	0.649765	0.0071643	0.437822	0.00101952	NA	NA
6	58780039	65765742	BMI	T2D	NA	NA	0.521639	0.0378263	NA	NA
6	65765742	70741209	BMI	T2D	NA	NA	1	0.00768428	NA	NA
6	70741209	73649583	BMI	T2D	1.10135	0.0032554	0.645131	4.35e-06	NA	NA
6	73649583	75844924	BMI	T2D	1.06098	0.003441	0.952554	2.58e-05	NA	NA
6	75844924	79864789	BMI	T2D	0.851379	0.016515	0.558575	0.00176264	NA	NA
6	79864789	85034839	BMI	T2D	0.647479	0.0087475	0.538857	9.9e-05	NA	NA
6	88821326	91092352	BMI	T2D	NA	NA	1	2.15e-05	NA	NA
6	92016323	97094444	BMI	T2D	NA	NA	0.797981	1.04e-05	NA	NA
6	97094444	98938023	BMI	T2D	0.927023	5.26e-06	0.938824	1.21e-11	0.950757	0.002653
6	100876453	106056440	BMI	T2D	NA	NA	0.421585	0.00062282	NA	NA
6	106531266	107309633	BMI	T2D	NA	NA	0.479334	0.0100462	NA	NA
6	107309633	108463204	BMI	T2D	0.57018	0.020382	0.475068	0.0123856	NA	NA
6	108463204	112657443	BMI	T2D	0.749991	0.00082134	0.471377	0.00016762	NA	NA
6	112657443	117630696	BMI	T2D	NA	NA	0.413245	0.00327789	NA	NA
6	117630696	123108433	BMI	T2D	0.580831	0.011843	0.458432	0.00339936	NA	NA
6	131457785	132260562	BMI	T2D	NA	NA	NA	NA	0.968166	0.00488235
6	133036513	134382456	BMI	T2D	NA	NA	-0.865788	0.0414506	NA	NA
6	139560263	143721448	BMI	T2D	NA	NA	0.259886	0.00047711	NA	NA
6	143721448	144772294	BMI	T2D	NA	NA	0.61485	0.028096	NA	NA
6	148180191	148899256	BMI	T2D	NA	NA	0.858426	0.0047556	NA	NA
6	153093632	153711703	BMI	T2D	NA	NA	NA	NA	1.09543	8.6e-06
6	153711703	154681326	BMI	T2D	0.969758	0.0062231	0.883689	0.00127549	NA	NA
6	155741637	157042018	BMI	T2D	NA	NA	0.5731	0.00608786	NA	NA
6	159950606	161847113	BMI	T2D	NA	NA	NA	NA	-0.801027	0.013153
6	166196335	166696114	BMI	T2D	NA	NA	0.658367	0.0190207	NA	NA
6	170279658	171053406	BMI	T2D	NA	NA	0.647231	0.0269375	NA	NA
7	574873	2994532	BMI	T2D	0.759385	0.0042576	0.683178	0.00027958	NA	NA
7	4928833	7355509	BMI	T2D	0.702352	0.0018696	0.629525	1.32e-07	NA	NA
7	11676377	12964022	BMI	T2D	1.00903	0.0090381	1	0.00163411	NA	NA
7	12964022	13884041	BMI	T2D	NA	NA	0.555501	0.00111683	NA	NA
7	13884041	14387537	BMI	T2D	NA	NA	0.439601	0.0120548	NA	NA
7	18934478	20124541	BMI	T2D	NA	NA	-1	0.0223544	NA	NA
7	20730251	22047021	BMI	T2D	NA	NA	0.818046	6.23e-05	NA	NA
7	22507259	25366440	BMI	T2D	NA	NA	0.422566	0.00109797	NA	NA
7	25366440	26657873	BMI	T2D	NA	NA	0.444422	0.00974198	NA	NA
7	26657873	28333077	BMI	T2D	-0.349011	0.008708	-0.414787	1.71e-05	NA	NA
7	31794781	32457572	BMI	T2D	1.05244	0.0018881	NA	NA	1.09745	1.4e-05
7	32457572	33683363	BMI	T2D	NA	NA	NA	NA	0.840128	0.00634216
7	35355020	36548175	BMI	T2D	NA	NA	0.818244	0.0409984	NA	NA
7	36548175	37489404	BMI	T2D	NA	NA	0.679296	0.00057094	NA	NA
7	38162306	40926906	BMI	T2D	0.658301	0.016104	0.678264	3.79e-06	NA	NA
7	47335954	49822437	BMI	T2D	1.08404	0.00498	0.611911	0.00020521	NA	NA
7	58054207	68564927	BMI	T2D	NA	NA	0.62833	0.00019114	NA	NA
7	68564927	70107384	BMI	T2D	1.13847	6.47e-05	1	3.29e-05	1.03641	0.00532589
7	70630446	75201892	BMI	T2D	0.805719	1.43e-05	0.398604	5.05e-06	NA	NA
7	75201892	77663486	BMI	T2D	0.76242	0.00016773	0.859374	1.28e-09	NA	NA
7	77663486	78233505	BMI	T2D	1.01286	0.00027165	0.812813	6.05e-07	0.922172	0.00102882
7	93682431	96574391	BMI	T2D	NA	NA	0.722593	0.0108791	NA	NA
7	98157619	103197173	BMI	T2D	0.567387	0.0033791	0.353582	8.88e-06	NA	NA
7	103197173	104110392	BMI	T2D	0.916244	0.0001379	0.919151	2.23e-06	0.92955	0.00018015
7	104110392	105655134	BMI	T2D	NA	NA	0.486957	0.00064476	NA	NA
7	110483595	111628355	BMI	T2D	0.984301	0.0022301	0.666349	0.00626974	NA	NA
7	111628355	116226422	BMI	T2D	0.789681	4.24e-06	0.475056	1.06e-08	0.764188	0.00130886
7	121934519	127989264	BMI	T2D	NA	NA	0.403925	0.00205141	NA	NA
7	127989264	129931258	BMI	T2D	NA	NA	0.762042	0.0380389	NA	NA
7	131223177	131634774	BMI	T2D	NA	NA	NA	NA	0.804309	0.00125867
7	131634774	132183400	BMI	T2D	NA	NA	NA	NA	1.18452	0.00054822
7	132183400	134944093	BMI	T2D	NA	NA	0.757475	1.51e-05	NA	NA
7	136570312	137979876	BMI	T2D	NA	NA	NA	NA	0.831376	0.00051214
7	137979876	138398347	BMI	T2D	NA	NA	NA	NA	-1.08564	0.0101206
7	140215349	141135718	BMI	T2D	0.838712	0.0037303	0.864228	0.00014258	NA	NA
7	146576625	147349025	BMI	T2D	NA	NA	0.787708	0.0377208	NA	NA
7	148359192	149450693	BMI	T2D	NA	NA	NA	NA	0.94043	0.00149302
7	149878546	153500858	BMI	T2D	NA	NA	0.376653	0.00253475	NA	NA
7	155183289	155594294	BMI	T2D	NA	NA	0.791635	0.00102434	NA	NA
7	156041448	157657171	BMI	T2D	0.749834	0.0096892	0.371677	0.00093059	0.702312	0.00995393
7	157657171	159128533	BMI	T2D	0.99262	0.003189	NA	NA	NA	NA
8	3392642	3783398	BMI	T2D	NA	NA	1	0.00117648	NA	NA
8	6715277	12714436	BMI	T2D	0.913665	5.51e-06	0.603735	1.13e-08	0.989292	5.95e-07
8	12714436	13944692	BMI	T2D	NA	NA	0.779395	0.0186253	NA	NA
8	13944692	15361577	BMI	T2D	1.0918	0.001699	NA	NA	1.07879	0.00120712
8	17602863	18671055	BMI	T2D	NA	NA	0.975654	0.00032179	NA	NA
8	25464895	26682677	BMI	T2D	NA	NA	0.294089	0.0371766	NA	NA
8	26682677	27759839	BMI	T2D	0.95411	0.015375	1	0.00077215	NA	NA
8	27759839	28297929	BMI	T2D	0.889861	0.0031448	0.857297	0.00433038	NA	NA
8	29852754	31133658	BMI	T2D	1.0047	0.0021215	0.800839	1.71e-05	NA	NA
8	31133658	37470129	BMI	T2D	0.786027	0.00019359	0.812151	3.16e-12	NA	NA
8	39978160	41720878	BMI	T2D	NA	NA	0.360262	0.00097621	NA	NA
8	41720878	53011828	BMI	T2D	NA	NA	0.561516	0.0129356	NA	NA
8	58912361	61811052	BMI	T2D	NA	NA	0.846926	0.00161622	NA	NA
8	61811052	66026395	BMI	T2D	1.0076	0.00050403	0.750587	2.69e-08	NA	NA
8	66026395	69108839	BMI	T2D	1.22562	0.0016092	0.618776	0.00189209	NA	NA
8	73836093	75001691	BMI	T2D	0.784447	0.011547	0.588292	0.0007743	0.943612	0.00130754
8	75001691	80656962	BMI	T2D	NA	NA	0.439602	0.00094813	NA	NA
8	82232710	89085189	BMI	T2D	0.832427	0.00043236	0.627198	5.1e-08	NA	NA
8	89085189	93554257	BMI	T2D	NA	NA	0.677532	5.42e-05	NA	NA
8	95175763	96176196	BMI	T2D	NA	NA	-0.436526	0.00199909	NA	NA
8	99091939	101620541	BMI	T2D	NA	NA	0.865298	0.0142101	NA	NA
8	101620541	102535299	BMI	T2D	NA	NA	0.874044	2.03e-05	1.06846	0.00459174
8	103731685	106511838	BMI	T2D	0.607447	0.01109	0.5894	6.07e-05	NA	NA
8	108647971	116157627	BMI	T2D	0.814441	0.0013138	0.925994	2.09e-08	NA	NA
8	116157627	117417522	BMI	T2D	0.909473	0.00029837	0.803805	0.00023213	0.95225	4.82e-08
8	130381335	133351120	BMI	T2D	NA	NA	0.474203	0.00052543	NA	NA
8	134568256	135963216	BMI	T2D	NA	NA	0.464038	0.00397304	NA	NA
8	136688181	137524151	BMI	T2D	NA	NA	0.977183	0.0378668	NA	NA
8	137524151	139253064	BMI	T2D	1.05858	0.0025002	NA	NA	NA	NA
8	142609665	143206611	BMI	T2D	1.18248	0.011508	NA	NA	NA	NA
8	143206611	146303788	BMI	T2D	NA	NA	0.405895	1.08e-06	NA	NA
9	3010275	3573936	BMI	T2D	1.02807	0.016572	0.739741	0.00808689	NA	NA
9	4944284	7384639	BMI	T2D	NA	NA	0.950957	0.00082519	NA	NA
9	7384639	7788386	BMI	T2D	NA	NA	0.597351	0.0231756	NA	NA
9	8456135	8812996	BMI	T2D	NA	NA	0.725845	0.0166599	NA	NA
9	9894455	10680648	BMI	T2D	NA	NA	0.472086	0.030714	NA	NA
9	14342353	14897147	BMI	T2D	0.629952	0.010638	NA	NA	0.824486	0.00118586
9	16242560	16836011	BMI	T2D	NA	NA	1	0.0116897	0.872359	0.00250974
9	19471369	20463286	BMI	T2D	1.01076	0.0052858	0.568578	0.00758161	NA	NA
9	20463286	21674425	BMI	T2D	NA	NA	0.490031	0.0319114	NA	NA
9	21674425	22139220	BMI	T2D	-0.640773	0.0031524	-0.5346	0.00115379	NA	NA
9	22139220	23083305	BMI	T2D	NA	NA	-0.354258	0.0189032	NA	NA
9	23083305	23546905	BMI	T2D	NA	NA	NA	NA	1.09882	9.52e-09
9	23546905	25684964	BMI	T2D	NA	NA	0.600739	0.00282005	NA	NA
9	25684964	27342057	BMI	T2D	NA	NA	0.851929	0.0114965	NA	NA
9	27342057	28517831	BMI	T2D	0.966303	5.59e-07	1	3.3e-13	1.04244	0.00051684
9	28517831	32582068	BMI	T2D	1.04568	7.25e-05	0.752618	2e-12	NA	NA
9	32582068	36745049	BMI	T2D	1.00911	0.0012995	0.647433	1.81e-05	0.939366	0.00812532
9	36745049	38373156	BMI	T2D	NA	NA	0.714685	6.8e-05	NA	NA
9	47255692	74252181	BMI	T2D	1.2101	0.016614	0.687429	1.52e-05	NA	NA
9	80222124	81428272	BMI	T2D	1.05521	7.24e-05	1	3.68e-09	NA	NA
9	81428272	81879000	BMI	T2D	NA	NA	0.669404	0.0358111	NA	NA
9	81879000	82350067	BMI	T2D	0.811738	0.00044841	0.654201	0.00123979	NA	NA
9	82350067	84248904	BMI	T2D	NA	NA	0.537832	0.00474244	NA	NA
9	86699963	87812840	BMI	T2D	NA	NA	0.794376	5.71e-07	NA	NA
9	87812840	90198880	BMI	T2D	NA	NA	0.66482	0.00025352	NA	NA
9	94166069	96672137	BMI	T2D	NA	NA	0.791178	0.00012282	NA	NA
9	96672137	100311374	BMI	T2D	NA	NA	0.249053	0.00681106	NA	NA
9	101176060	101593883	BMI	T2D	NA	NA	NA	NA	1.06402	0.00237577
9	104624878	107626542	BMI	T2D	NA	NA	1	0.00022529	NA	NA
9	110368474	111985411	BMI	T2D	NA	NA	0.565363	0.0274961	NA	NA
9	119530849	121470375	BMI	T2D	0.820543	0.011011	0.583702	7.58e-06	NA	NA
9	121470375	122259820	BMI	T2D	0.917954	0.0066072	0.603476	0.0140874	0.998914	0.00040761
9	122782898	125027119	BMI	T2D	1.0186	0.016006	0.600408	0.0023506	NA	NA
9	125027119	126970820	BMI	T2D	0.693897	0.000212	0.513976	1.41e-05	0.845859	1.15e-06
9	126970820	129060044	BMI	T2D	0.949225	0.0092446	NA	NA	0.882101	0.0104495
9	129060044	130791431	BMI	T2D	0.849822	2.98e-06	0.643174	1.06e-07	NA	NA
9	130791431	132189610	BMI	T2D	NA	NA	NA	NA	1.20704	0.0130779
9	133873463	135133039	BMI	T2D	1.09266	0.0032837	0.870559	3.85e-05	1.12483	0.0007159
9	135133039	138448513	BMI	T2D	NA	NA	0.467563	0.00161314	NA	NA
10	1523806	2742642	BMI	T2D	NA	NA	0.742605	0.00873405	NA	NA
10	4234108	4718920	BMI	T2D	NA	NA	0.671855	0.0243368	NA	NA
10	6269855	7624059	BMI	T2D	NA	NA	0.406004	0.0440449	NA	NA
10	13206401	14006211	BMI	T2D	NA	NA	0.387822	0.0130735	NA	NA
10	16551089	17787423	BMI	T2D	1.19423	0.0091038	NA	NA	NA	NA
10	19717091	24692580	BMI	T2D	NA	NA	0.684507	9.56e-06	NA	NA
10	30687487	33707968	BMI	T2D	NA	NA	0.884536	0.0103027	NA	NA
10	33707968	34237166	BMI	T2D	NA	NA	1	7.77e-08	0.983871	0.00059933
10	34237166	36474146	BMI	T2D	NA	NA	0.378048	0.0305287	NA	NA
10	46367149	53135357	BMI	T2D	NA	NA	0.488332	0.00029591	NA	NA
10	54840191	59823529	BMI	T2D	0.97162	0.020563	NA	NA	NA	NA
10	59823529	61471274	BMI	T2D	NA	NA	0.843541	0.0159653	NA	NA
10	61471274	65736740	BMI	T2D	0.68964	0.016077	0.591023	1.26e-06	NA	NA
10	65736740	71136411	BMI	T2D	1.02821	0.01335	0.548146	4.48e-06	NA	NA
10	73236021	77998050	BMI	T2D	0.629958	0.00015556	0.505743	1.72e-09	NA	NA
10	78707760	79958923	BMI	T2D	NA	NA	0.514912	0.0405385	NA	NA
10	83599719	87286454	BMI	T2D	1.2443	0.002321	0.771029	3.79e-08	NA	NA
10	87286454	90987564	BMI	T2D	0.759515	0.0030212	0.453726	0.00011153	NA	NA
10	98482217	99644799	BMI	T2D	NA	NA	0.692183	0.00027633	0.806327	0.00866557
10	99644799	101328018	BMI	T2D	NA	NA	0.5798	0.0003755	NA	NA
10	101328018	102775027	BMI	T2D	0.79268	3.25e-05	0.793206	8.47e-09	NA	NA
10	102775027	107888334	BMI	T2D	NA	NA	0.436275	2.58e-05	NA	NA
10	114551367	116143412	BMI	T2D	-0.610497	1.29e-13	-0.321015	1.93e-08	NA	NA
10	120591895	122407323	BMI	T2D	NA	NA	0.572062	7.31e-06	NA	NA
10	122407323	123096747	BMI	T2D	NA	NA	-0.896397	0.00557749	NA	NA
10	124902744	125547047	BMI	T2D	NA	NA	0.879632	0.0074532	NA	NA
10	126759841	128144886	BMI	T2D	NA	NA	0.874867	0.00071463	NA	NA
10	128607787	129198464	BMI	T2D	0.769843	0.0045137	0.836135	0.00013772	NA	NA
10	130310668	130844139	BMI	T2D	NA	NA	1	0.0124328	NA	NA
10	130844139	131245621	BMI	T2D	NA	NA	0.79456	0.00839586	NA	NA
10	131740447	132599013	BMI	T2D	NA	NA	1	0.00439451	NA	NA
10	133862754	134874514	BMI	T2D	1.19483	0.0059524	NA	NA	1.1067	2.82e-05
11	123350	1868164	BMI	T2D	NA	NA	0.416604	0.0311513	NA	NA
11	2739521	3133427	BMI	T2D	-0.549752	1.43e-05	-0.578712	2.18e-08	NA	NA
11	7909876	8333255	BMI	T2D	NA	NA	0.665346	0.0242605	NA	NA
11	8333255	10371614	BMI	T2D	0.69652	0.0011145	0.653858	0.00048463	NA	NA
11	11631429	12076618	BMI	T2D	NA	NA	1	0.0327816	NA	NA
11	12993149	16843375	BMI	T2D	0.644185	0.0013094	0.457257	3.02e-05	NA	NA
11	16843375	17520339	BMI	T2D	-0.532196	0.005388	-0.657325	6.03e-05	NA	NA
11	17520339	18264756	BMI	T2D	NA	NA	0.491874	0.040199	NA	NA
11	24840817	32061702	BMI	T2D	0.649105	0.00027085	0.633338	4.11e-16	NA	NA
11	32061702	33714641	BMI	T2D	0.639957	0.020675	0.320085	0.0278078	NA	NA
11	34658857	35501666	BMI	T2D	NA	NA	NA	NA	0.820462	0.00844821
11	40104622	44545651	BMI	T2D	1.192	1.45e-06	0.773449	1.03e-11	1.02968	0.00117849
11	44917888	59038219	BMI	T2D	0.777348	3.48e-07	0.700068	9.36e-14	NA	NA
11	62225892	68809691	BMI	T2D	NA	NA	0.261847	0.00117611	NA	NA
11	78914992	80094329	BMI	T2D	NA	NA	0.746025	0.00128727	NA	NA
11	80722000	83560962	BMI	T2D	1.11683	0.015301	NA	NA	NA	NA
11	83560962	92628090	BMI	T2D	1.19053	2e-05	0.85602	2.76e-13	0.975105	0.00926735
11	92628090	95724563	BMI	T2D	0.603476	3.33e-05	0.42547	9.68e-07	0.651695	0.00010929
11	95724563	97056281	BMI	T2D	NA	NA	1	6.4e-05	NA	NA
11	99615747	100414877	BMI	T2D	NA	NA	NA	NA	1.12993	0.00220258
11	101159268	109176817	BMI	T2D	NA	NA	0.428527	8.03e-05	NA	NA
11	111115013	113106455	BMI	T2D	NA	NA	0.788551	0.0003627	NA	NA
11	113106455	114012998	BMI	T2D	NA	NA	0.858169	2.75e-05	0.99302	0.00917118
11	114861774	116383348	BMI	T2D	0.854587	0.0018753	0.943842	4.82e-13	0.712818	0.00044554
11	117747629	120655623	BMI	T2D	0.914618	8.29e-05	0.609716	7.6e-09	NA	NA
11	121204636	121970780	BMI	T2D	0.751426	0.011899	0.546365	0.0274694	NA	NA
11	121970780	122591729	BMI	T2D	0.717984	0.01136	0.675956	1.56e-05	NA	NA
11	123036367	123499480	BMI	T2D	NA	NA	1	0.0264136	NA	NA
11	125049589	125984970	BMI	T2D	NA	NA	1	0.00352228	NA	NA
11	130651953	131011292	BMI	T2D	NA	NA	NA	NA	0.711874	4.14e-06
11	132386834	133077576	BMI	T2D	1.18454	0.0053231	0.868437	2.53e-05	1.1851	0.00345962
11	133077576	133522510	BMI	T2D	0.920107	0.019253	0.904603	0.00548925	1.02127	1.65e-05
11	133522510	134347974	BMI	T2D	NA	NA	NA	NA	0.901662	0.0101162
12	1735793	2176046	BMI	T2D	NA	NA	0.627893	0.00176167	NA	NA
12	3352543	3868663	BMI	T2D	1.1054	0.0074498	0.620025	0.00012599	1.2466	0.0013055
12	3868663	4417127	BMI	T2D	-0.497151	0.018369	-0.51127	4.79e-07	NA	NA
12	12734602	13555639	BMI	T2D	NA	NA	0.815958	0.00122831	NA	NA
12	16309380	19924660	BMI	T2D	0.629537	0.011589	0.602254	4.85e-08	NA	NA
12	23841811	24546424	BMI	T2D	0.847376	0.010479	0.755808	0.00036687	NA	NA
12	32645848	34856670	BMI	T2D	0.919868	0.019866	NA	NA	NA	NA
12	34856670	43075810	BMI	T2D	0.893487	2.52e-05	0.669207	3.15e-08	NA	NA
12	43075810	45208395	BMI	T2D	NA	NA	0.984199	0.00102393	NA	NA
12	46024786	48272895	BMI	T2D	0.871838	0.0032444	0.358737	0.0229372	NA	NA
12	49152036	50331258	BMI	T2D	0.938377	2.55e-06	0.880205	6.39e-10	NA	NA
12	51774765	52570031	BMI	T2D	NA	NA	NA	NA	0.956417	0.00999209
12	55319449	63237781	BMI	T2D	NA	NA	0.529676	2.15e-06	NA	NA
12	63237781	64400559	BMI	T2D	NA	NA	0.79923	0.0316204	NA	NA
12	66424318	67908178	BMI	T2D	NA	NA	0.68231	0.00608601	NA	NA
12	68791627	76303759	BMI	T2D	NA	NA	0.321315	0.00092177	NA	NA
12	76303759	80947754	BMI	T2D	NA	NA	0.36495	0.0229837	NA	NA
12	80947754	89680039	BMI	T2D	NA	NA	0.910468	5.94e-09	NA	NA
12	89680039	92066664	BMI	T2D	0.702085	0.0024951	0.591031	0.00014786	NA	NA
12	95717497	96020885	BMI	T2D	1.07707	0.0051654	0.881002	0.01004	NA	NA
12	96441877	101861359	BMI	T2D	1.11843	0.0090302	0.491404	6.23e-07	0.839658	0.00609134
12	103122208	104129375	BMI	T2D	0.883771	0.0056504	0.786547	1.77e-05	1.08761	0.00025967
12	106155478	108512514	BMI	T2D	0.833018	0.00078558	0.658387	1.55e-06	0.758402	0.00511184
12	108512514	113263934	BMI	T2D	NA	NA	0.482414	7.56e-06	NA	NA
12	113263934	115035762	BMI	T2D	0.746755	0.0054684	0.682435	2.95e-07	0.669217	0.0138886
12	115838648	116272787	BMI	T2D	1.21992	0.016932	NA	NA	NA	NA
12	116272787	117087697	BMI	T2D	NA	NA	0.519315	0.00674436	NA	NA
12	117087697	118012338	BMI	T2D	NA	NA	0.60776	0.00362712	NA	NA
12	132114023	132953261	BMI	T2D	NA	NA	0.575462	0.0373371	0.760162	0.00017249
12	132953261	133841593	BMI	T2D	0.579862	0.013638	0.56594	0.00436437	0.916435	3.28e-06
13	19020095	20704347	BMI	T2D	NA	NA	1	0.00051766	NA	NA
13	26526953	27057265	BMI	T2D	NA	NA	-0.55553	0.0175676	NA	NA
13	27492234	28452067	BMI	T2D	0.875756	0.00030997	0.815136	7.85e-08	0.892698	0.00021806
13	28452067	29135309	BMI	T2D	0.491194	0.019256	0.404634	0.00742093	NA	NA
13	30686351	31133342	BMI	T2D	1.02954	0.0012802	NA	NA	0.986815	0.00331942
13	31611221	32802014	BMI	T2D	NA	NA	0.676372	0.00362735	NA	NA
13	43496235	44668841	BMI	T2D	NA	NA	0.905618	6.11e-05	NA	NA
13	47429953	59750705	BMI	T2D	1.03984	7.94e-12	0.824179	4.35e-35	0.963858	0.00155234
13	61266528	71291109	BMI	T2D	1.09769	0.005062	1	3.06e-15	NA	NA
13	71978130	74349065	BMI	T2D	NA	NA	0.464111	0.0060538	NA	NA
13	74890185	79595367	BMI	T2D	0.878476	0.010431	0.342035	0.00920026	NA	NA
13	79595367	90520714	BMI	T2D	0.993105	0.00041422	0.422873	1.09e-10	NA	NA
13	92149642	94217791	BMI	T2D	0.989757	0.0014981	0.807709	7.7e-06	1.02992	0.00603696
13	95477559	98313495	BMI	T2D	0.875418	0.010922	NA	NA	0.931415	0.0107345
13	98831555	99264026	BMI	T2D	NA	NA	0.841643	5.82e-05	1.09617	1.24e-06
13	108934296	110339584	BMI	T2D	0.771887	0.014014	NA	NA	0.8005	0.00010591
13	111448398	112504318	BMI	T2D	NA	NA	0.916587	0.00061152	1.11638	1.43e-08
14	24069798	24904602	BMI	T2D	NA	NA	0.613978	0.0001309	NA	NA
14	24904602	26390960	BMI	T2D	0.972098	0.00013108	0.884628	2.94e-07	NA	NA
14	26911358	27716136	BMI	T2D	1.12959	0.0090373	0.814204	0.0311221	1.06012	0.00158055
14	29970690	30827412	BMI	T2D	0.885151	0.0016549	0.650432	4.02e-05	0.964418	0.00419596
14	33037521	33537669	BMI	T2D	1.05173	0.00025732	0.987335	2.04e-06	1.02903	2.93e-05
14	34035158	34813050	BMI	T2D	1.08567	0.015057	0.887331	7.46e-05	1.16702	0.00190648
14	40341369	43324206	BMI	T2D	NA	NA	0.663245	0.00073644	NA	NA
14	43324206	47458278	BMI	T2D	1.05982	0.0041834	NA	NA	NA	NA
14	58451211	63164649	BMI	T2D	NA	NA	0.407914	0.00010716	NA	NA
14	63164649	66289581	BMI	T2D	0.73357	0.0041803	0.691363	3.08e-07	NA	NA
14	66289581	70380070	BMI	T2D	0.956127	0.0050792	0.736632	3.78e-09	NA	NA
14	73046462	75942923	BMI	T2D	0.729757	0.0056668	0.777766	8.27e-07	NA	NA
14	77385122	85566137	BMI	T2D	0.869019	0.00014758	0.717281	7.29e-19	0.688934	0.00420458
14	93010820	94421488	BMI	T2D	NA	NA	0.669575	0.0002214	0.748718	0.00141146
14	96670661	97572475	BMI	T2D	NA	NA	0.984571	0.00019083	NA	NA
14	97572475	98119516	BMI	T2D	NA	NA	0.799102	0.0155791	NA	NA
14	98119516	100038487	BMI	T2D	NA	NA	0.330135	0.00118145	NA	NA
14	100038487	101534190	BMI	T2D	0.512658	0.01573	0.322139	0.00189996	NA	NA
14	101534190	101879876	BMI	T2D	NA	NA	0.737537	0.00847571	0.968088	0.00438278
14	101879876	104623120	BMI	T2D	0.92409	6.35e-08	0.689294	2.19e-11	0.956624	5.55e-10
14	104623120	105149590	BMI	T2D	NA	NA	0.829394	0.00279229	NA	NA
15	20000538	23510345	BMI	T2D	NA	NA	-1	0.00485079	NA	NA
15	34414120	36038840	BMI	T2D	1.02384	0.0077213	0.842687	1.84e-07	NA	NA
15	36038840	36583225	BMI	T2D	NA	NA	NA	NA	0.810835	0.00521194
15	37963951	39112458	BMI	T2D	0.691509	0.0097753	0.607156	2.53e-05	NA	NA
15	39112458	40541190	BMI	T2D	-0.586021	0.014298	-0.848966	6.83e-09	NA	NA
15	40541190	46297812	BMI	T2D	NA	NA	0.308837	0.00157782	NA	NA
15	46297812	54166242	BMI	T2D	0.593682	0.0002941	0.591768	1.84e-16	NA	NA
15	54166242	56325016	BMI	T2D	NA	NA	0.551609	0.0146437	NA	NA
15	56325016	57644211	BMI	T2D	NA	NA	0.768842	0.00804368	NA	NA
15	58716615	60138217	BMI	T2D	1.16622	0.00031974	0.582794	0.00560028	1.20847	0.00393022
15	60138217	60984270	BMI	T2D	NA	NA	0.489316	0.0104944	NA	NA
15	61416631	63215222	BMI	T2D	NA	NA	0.574856	8.18e-05	NA	NA
15	63215222	65659958	BMI	T2D	NA	NA	0.42143	0.0230974	NA	NA
15	65659958	66448125	BMI	T2D	0.756481	0.018138	1	0.0135161	NA	NA
15	66972875	68642220	BMI	T2D	0.705937	8.81e-06	0.486909	4.57e-05	NA	NA
15	68642220	69060248	BMI	T2D	NA	NA	0.970728	0.0042425	NA	NA
15	69958962	70408476	BMI	T2D	NA	NA	0.645672	0.0119374	NA	NA
15	70408476	70769204	BMI	T2D	NA	NA	0.871524	0.0346566	NA	NA
15	71922035	79362159	BMI	T2D	0.628782	1.52e-10	0.625076	1.66e-22	0.67988	0.00034642
15	79362159	81764355	BMI	T2D	NA	NA	0.992431	0.00239839	NA	NA
15	81764355	87704662	BMI	T2D	NA	NA	0.950495	1.78e-05	NA	NA
15	87704662	88871799	BMI	T2D	NA	NA	0.883134	0.0201857	NA	NA
15	91383607	92090795	BMI	T2D	NA	NA	0.422515	0.0173846	NA	NA
15	92576054	93590194	BMI	T2D	NA	NA	0.871366	0.0251114	NA	NA
15	94769068	95214766	BMI	T2D	NA	NA	0.879244	0.00228535	NA	NA
15	95868428	98064215	BMI	T2D	NA	NA	0.63351	7.43e-06	NA	NA
16	60778	1176410	BMI	T2D	NA	NA	0.463587	0.00096307	0.519929	0.0112806
16	1176410	2862088	BMI	T2D	NA	NA	0.429781	0.00012197	NA	NA
16	3377490	4045687	BMI	T2D	NA	NA	0.405571	0.00428638	NA	NA
16	5996791	6246411	BMI	T2D	NA	NA	0.888604	0.00173539	1.00382	0.0107451
16	9243635	10346815	BMI	T2D	1.19147	0.000277	NA	NA	NA	NA
16	11613279	12790245	BMI	T2D	NA	NA	0.553085	0.0019033	NA	NA
16	13979785	14463359	BMI	T2D	NA	NA	0.838169	0.0232615	NA	NA
16	14463359	19189470	BMI	T2D	NA	NA	0.611164	0.00028022	NA	NA
16	19189470	20150252	BMI	T2D	0.836885	0.00026914	0.644694	1.57e-05	0.918561	0.00065364
16	20150252	22824605	BMI	T2D	1.00667	0.0025121	0.872279	6.88e-06	NA	NA
16	24373157	25073030	BMI	T2D	NA	NA	0.529532	0.0349678	NA	NA
16	25073030	25727441	BMI	T2D	1.11389	0.009724	0.971009	0.00037551	NA	NA
16	28269529	35285404	BMI	T2D	0.845161	3.3e-09	0.787069	4.41e-13	0.96499	0.00689414
16	35285404	49523740	BMI	T2D	NA	NA	0.710592	0.00320913	NA	NA
16	51907502	52651714	BMI	T2D	NA	NA	0.969469	8.55e-05	0.934232	0.00362097
16	52651714	53074147	BMI	T2D	0.795517	0.0067446	0.889126	3.38e-05	NA	NA
16	53074147	53987615	BMI	T2D	0.95561	3.23e-69	0.939677	4.61e-86	NA	NA
16	53987615	54340624	BMI	T2D	1.0131	0.00014264	1	6.27e-06	0.978771	0.00534085
16	54340624	54742518	BMI	T2D	NA	NA	1	8.7e-05	NA	NA
16	54742518	55223305	BMI	T2D	NA	NA	1	0.0057533	NA	NA
16	55223305	57651648	BMI	T2D	NA	NA	0.651886	0.00981697	NA	NA
16	59888170	61096125	BMI	T2D	NA	NA	0.629186	0.0162959	NA	NA
16	62364577	63399957	BMI	T2D	NA	NA	0.649083	0.00139657	NA	NA
16	66398291	74978758	BMI	T2D	0.920746	1.47e-07	0.85469	1.77e-33	NA	NA
16	74978758	77740571	BMI	T2D	0.496263	0.0064026	0.338039	0.00055144	NA	NA
16	79553233	81209515	BMI	T2D	NA	NA	0.406165	0.0272466	NA	NA
16	81683863	82002900	BMI	T2D	NA	NA	NA	NA	0.821867	0.0019953
16	82677948	83249287	BMI	T2D	NA	NA	1	5.91e-07	NA	NA
16	83249287	84057203	BMI	T2D	NA	NA	0.62033	0.00839704	NA	NA
16	87948854	90286407	BMI	T2D	0.690596	0.014701	0.582901	9.91e-05	NA	NA
17	4455266	5737131	BMI	T2D	1.00234	0.0059466	0.57517	0.0117166	NA	NA
17	9723816	10006555	BMI	T2D	1.09326	0.002357	NA	NA	0.978613	2.29e-20
17	10887113	11526345	BMI	T2D	NA	NA	0.691187	0.0415064	NA	NA
17	15306148	18856896	BMI	T2D	NA	NA	-0.412077	0.00804943	NA	NA
17	18856896	21285166	BMI	T2D	1.06809	0.0017638	NA	NA	NA	NA
17	21285166	22263000	BMI	T2D	NA	NA	0.882675	0.0421915	NA	NA
17	22263000	30848023	BMI	T2D	NA	NA	0.414519	0.00012526	NA	NA
17	31320864	31816537	BMI	T2D	NA	NA	1	0.00520809	NA	NA
17	36676018	41772005	BMI	T2D	0.513007	0.0054752	0.448182	7.41e-06	NA	NA
17	41772005	48123445	BMI	T2D	0.323599	0.014213	0.460796	1.03e-09	NA	NA
17	48987851	52863321	BMI	T2D	NA	NA	0.350746	0.022992	NA	NA
17	53348352	55121645	BMI	T2D	NA	NA	0.868222	6.62e-07	NA	NA
17	55121645	59421147	BMI	T2D	0.610656	0.013138	0.340581	0.00216759	NA	NA
17	59421147	64800867	BMI	T2D	0.612236	0.014993	NA	NA	NA	NA
17	65435429	66903293	BMI	T2D	0.874845	0.00057539	0.454765	0.00010027	0.993268	4.45e-09
17	71463117	71978969	BMI	T2D	NA	NA	0.720042	0.0112283	NA	NA
17	74911775	75615820	BMI	T2D	NA	NA	0.920538	0.0015202	NA	NA
17	78429030	79335680	BMI	T2D	1.0525	6.87e-06	0.911045	7.97e-09	1.10133	1.45e-05
17	79335680	79697171	BMI	T2D	0.719767	0.017366	0.958987	0.001457	NA	NA
17	79697171	80543972	BMI	T2D	NA	NA	0.74112	0.0135319	NA	NA
18	905125	1941843	BMI	T2D	1.06511	0.00020045	0.91603	5.64e-06	1.14496	0.00042664
18	6840148	7172388	BMI	T2D	NA	NA	NA	NA	0.492617	0.0138966
18	19923780	22538541	BMI	T2D	0.716112	0.00096521	0.515732	7.42e-06	0.921577	0.00369692
18	22999449	24340404	BMI	T2D	NA	NA	0.865891	0.0238076	NA	NA
18	24340404	28560707	BMI	T2D	1.10161	0.0032823	0.860777	1.17e-08	NA	NA
18	28560707	30263492	BMI	T2D	NA	NA	1	0.0042363	NA	NA
18	30263492	34182938	BMI	T2D	NA	NA	0.386885	0.00572858	NA	NA
18	34182938	37684858	BMI	T2D	1.00993	0.00042063	0.434818	0.0030067	NA	NA
18	39465814	41153110	BMI	T2D	0.845777	3.45e-06	0.761392	4.22e-07	1.0098	0.00011109
18	43954371	44298996	BMI	T2D	NA	NA	0.761088	0.00158476	NA	NA
18	48232461	51185294	BMI	T2D	0.984272	0.0031041	1	4.67e-09	NA	NA
18	51185294	53905940	BMI	T2D	0.480102	0.011894	NA	NA	NA	NA
18	55847464	56943484	BMI	T2D	0.927323	0.00021892	0.868374	2.82e-08	NA	NA
18	57508500	60956776	BMI	T2D	0.926465	7.33e-15	0.704029	6.27e-32	0.9238	0.00622808
18	61653115	64887975	BMI	T2D	1.15519	1.5e-05	1	2.23e-08	1.13543	0.00901252
18	68045303	70720823	BMI	T2D	NA	NA	0.507871	0.00646831	NA	NA
18	72934466	73565999	BMI	T2D	0.837053	0.013635	0.744327	0.00149657	0.948192	0.00034217
18	76006309	77149991	BMI	T2D	NA	NA	0.743635	0.00137156	NA	NA
19	69984	523975	BMI	T2D	NA	NA	0.55496	0.0392034	NA	NA
19	523975	757752	BMI	T2D	NA	NA	0.483248	0.0214821	NA	NA
19	1722827	2538451	BMI	T2D	0.841748	0.0006974	0.726883	6.19e-09	0.844587	0.00014783
19	2538451	2821124	BMI	T2D	NA	NA	0.796944	0.0201347	1.11164	0.00032581
19	3090719	3579481	BMI	T2D	NA	NA	0.813794	0.00169002	NA	NA
19	4549923	6508356	BMI	T2D	0.76944	0.011542	0.544055	3.4e-06	0.681027	0.0132574
19	6818351	7339706	BMI	T2D	NA	NA	-0.502935	0.0431378	NA	NA
19	7339706	7816381	BMI	T2D	NA	NA	0.674091	0.0224541	NA	NA
19	7816381	8199050	BMI	T2D	NA	NA	0.84012	0.00686808	NA	NA
19	9119242	11283516	BMI	T2D	NA	NA	0.684508	0.00127659	NA	NA
19	11283516	13305241	BMI	T2D	0.615523	0.0027888	0.549228	0.00019791	NA	NA
19	18409767	19055200	BMI	T2D	0.937396	2.67e-05	0.882792	1.09e-06	NA	NA
19	19055200	24620862	BMI	T2D	NA	NA	0.384344	0.00684154	NA	NA
19	24620862	30377109	BMI	T2D	NA	NA	0.437335	0.00868877	NA	NA
19	30861745	31384335	BMI	T2D	NA	NA	NA	NA	1.21505	0.0101587
19	39752820	46507883	BMI	T2D	NA	NA	0.344835	4.03e-06	NA	NA
19	47538628	48208155	BMI	T2D	0.812594	5.22e-06	0.836708	1.29e-08	0.734347	0.0132926
19	48510553	51188984	BMI	T2D	NA	NA	0.343849	0.0230202	NA	NA
19	51188984	51450351	BMI	T2D	NA	NA	0.967778	0.00046434	NA	NA
19	51450351	51901964	BMI	T2D	1.04652	0.015776	0.720793	0.0160938	1.03409	1.44e-09
19	51901964	52936906	BMI	T2D	NA	NA	1	0.00322678	NA	NA
19	54699386	55301887	BMI	T2D	NA	NA	0.546436	0.00375092	NA	NA
19	55576050	56581008	BMI	T2D	NA	NA	0.678842	0.0013879	NA	NA
20	1907716	2315305	BMI	T2D	NA	NA	NA	NA	1.11194	6.1e-05
20	3073075	4707388	BMI	T2D	NA	NA	0.501081	0.0110535	NA	NA
20	15659619	16730522	BMI	T2D	NA	NA	0.719077	0.0289448	NA	NA
20	19920851	20381930	BMI	T2D	NA	NA	0.584489	0.0188672	NA	NA
20	20381930	24465239	BMI	T2D	NA	NA	0.31006	0.0125864	NA	NA
20	24465239	30574455	BMI	T2D	0.943411	0.0077646	0.881721	0.00010599	NA	NA
20	30574455	36067242	BMI	T2D	0.603439	0.0010107	0.439416	6.38e-05	NA	NA
20	36067242	36907655	BMI	T2D	0.81931	0.0024639	0.73135	0.00038267	NA	NA
20	36907655	40992417	BMI	T2D	NA	NA	0.38036	0.00051654	NA	NA
20	40992417	41480108	BMI	T2D	NA	NA	0.690256	0.00385925	NA	NA
20	41480108	42190364	BMI	T2D	NA	NA	0.956343	0.00903428	NA	NA
20	45931889	46382869	BMI	T2D	NA	NA	1	0.00763579	0.998815	0.0114148
20	46382869	49597111	BMI	T2D	0.577659	0.013455	0.489206	4.76e-05	NA	NA
20	50014608	51900731	BMI	T2D	NA	NA	0.265351	0.0143888	0.736672	3.18e-10
20	54141352	55149315	BMI	T2D	NA	NA	0.486768	0.00393723	0.68827	0.00340481
20	55436095	56178466	BMI	T2D	NA	NA	1	0.00676429	NA	NA
20	57127468	57935066	BMI	T2D	0.653036	0.0014492	0.524867	0.00012069	NA	NA
20	57935066	58663105	BMI	T2D	NA	NA	0.941855	7.59e-06	NA	NA
21	19722601	20702644	BMI	T2D	NA	NA	0.867124	0.0149748	NA	NA
21	22073809	25505625	BMI	T2D	NA	NA	0.463687	0.00206639	NA	NA
21	32768017	34376382	BMI	T2D	NA	NA	0.81841	5.4e-05	NA	NA
21	42225339	43074655	BMI	T2D	NA	NA	0.938872	0.00792149	NA	NA
21	46042705	47491264	BMI	T2D	NA	NA	0.508537	0.00049686	NA	NA
22	17989929	18540577	BMI	T2D	NA	NA	0.53343	0.00576818	NA	NA
22	18540577	22358201	BMI	T2D	NA	NA	0.433981	0.00019469	NA	NA
22	27199237	27831342	BMI	T2D	NA	NA	NA	NA	1.12266	0.00037172
22	27831342	28167421	BMI	T2D	NA	NA	0.790149	0.0347744	NA	NA
22	28167421	33511391	BMI	T2D	NA	NA	0.46382	1.44e-05	NA	NA
22	33511391	34356504	BMI	T2D	NA	NA	0.428019	0.0326078	NA	NA
22	36667082	37680999	BMI	T2D	NA	NA	0.478951	0.00928004	NA	NA
22	46352716	46834829	BMI	T2D	NA	NA	NA	NA	1.04166	7.7e-05
22	48271019	48653583	BMI	T2D	NA	NA	0.817198	0.00353789	NA	NA
22	48653583	48970145	BMI	T2D	NA	NA	0.767502	0.00239433	0.88062	0.00811406
